# Structural variation in nebulin and its implications on phenotype and inheritance: establishing a dominant distal phenotype caused by large deletions

**DOI:** 10.1101/2024.10.04.24313542

**Authors:** Lydia Sagath, Kirsi Kiiski, Kireshnee Naidu, Krutik Patel, Per Harald Jonson, Milla Laarne, Djurdja Djordjevic, Grace Yoon, Anna LaGroon, Curtis Rogers, Maureen Kelly Galindo, Katalin Scherer, Erdmute Kunstmann, Erkan Koparir, Desirée Ho, Mark Davis, Purwa Joshi, Alexander Zygmunt, Rotem Orbach, Sandra Donkervoort, Carsten G. Bönnemann, Marco Savarese, Andoni Echaniz-Laguna, Valérie Biancalana, Casie A. Genetti, Susan T. Iannaccone, Alan H. Beggs, Carina Wallgren-Pettersson, Franclo Henning, Katarina Pelin, Vilma-Lotta Lehtokari

## Abstract

**Introduction:** Structural variants (SVs) of the nebulin gene (*NEB*), including intragenic duplications, deletions, and copy number variation of the triplicate region, are an established cause of recessively inherited nemaline myopathies and related neuromuscular disorders. Large deletions have been shown to cause dominantly inherited distal myopathies. Here we provide an overview of 35 families with muscle disorders caused by such SVs in *NEB*.

**Methods:** Using custom Comparative Genomic Hybridization arrays, exome sequencing, short-read genome sequencing, custom Droplet Digital PCR, or Sanger sequencing, we identified pathogenic SVs in 35 families with *NEB*-related myopathies.

**Results:** In 23 families, recessive intragenic deletions and duplications or pathogenic gains of the triplicate region segregating with the disease in compound heterozygous form, together with a small variant in trans, were identified. In two families the SV was, however, homozygous. Eight families have not been described previously. In 12 families with a distal myopathy phenotype, eight unique, large deletions encompassing 52 to 97 exons in either heterozygous (n = 10) or mosaic (n = 2) state were identified.

In the families where inheritance was recessive, no correlation could be made between the types of variants and the severity of the disease. In contrast, all patients with large dominant deletions in *NEB* had milder, predominantly distal muscle weakness.

**Discussion:** For the first time, we establish a clear and statistically significant association between large *NEB* deletions and a form of distal myopathy. In addition, we provide the hitherto largest overview of the spectrum of SVs in *NEB*.

## Supplementary Table 1 for "Structural variation in nebulin and its implications on phenotype and inheritance: establishing a dominant distal phenotype caused by large deletions"

### Sheet: STable1. LOVD
Effect	Reported	Exon	AscendingDNA change (cDNA)	Haplotype	RNA change	Protein	Effect	Classification method	Clinical classification	DNA change (genomic) (hg19)	DNA change (hg38)	Published as	ISCN	DB-ID	Variant remarks	Reference	ClinVar ID	dbSNP ID	Origin	Segregation	Frequency	Re-site	VIP	Methylation	Owner
+/.	1	_1_24i	c.(-17852_-203)_(2310+1_2311-1)del	-	r.0?	p.0?	Deletion	-	pathogenic	g.(152545083_152545531)_(152599010_152608650)del	-	g.(152,545,083_152,545,531)_(152,599,010_152,608,650)del	-	NEB_000075	53-64 kb deletion	PubMed: Kiiski 2013	-	-	Germline	-	-	-	-	-	Johan den Dunnen
+/.	1	_1_81i	c.(?_-203)_(12330+529_12331-408)dup	-	r.?	p.?	Duplication	-	pathogenic	g.(152465598_152465794)_(152599010_152608650)dup	-	dup 5'-int81	-	NEB_000104	-	PubMed: Lehtokari 2014, PubMed: Malfatti 2015, Journal: Malfatti 2015	-	-	Unknown	-	-	-	-	-	Johan den Dunnen
+?/.	1	81i_105i	c.(12330+1_12331-1)_(16704+1_16705-1)rep[3>11]	TRI11	r.?	p.?	TRI	-	likely pathogenic (recessive)	g.(152432869_152435851)_(152465191_152466322)rep[3>11]	g.(151576355_151579337)_(151608677_151609808)rep[3>11]	-	-	NEB_010463	11 copies NEB exon repeat (3 in reference sequence)	Sagath et al., in preparation	-	-	Germline	-	-	-	-	-	Lydia Sagath
+?/.	1	81i_105i	c.(12330+1_12331-1)_(16704+1_16705-1)rep[3>4]	TRI4	r.?	p.?	TRI	-	likely pathogenic (!)	g.(152432869_152435851)_(152465191_152466322)rep[3>4]	g.(151576355_151579337)_(151608677_151609808)rep[3>4]	ex82-89[4]	-	NEB_000553	carries 8 copies (2x4) NEB exon repeat (3 in reference sequence); one TRI4 copy is not pathogenic	PubMed: Kiiski 2016	-	-	Germline	yes	-	-	-	-	Johan den Dunnen
+?/.	5	81i_105i	c.(12330+1_12331-1)_(16704+1_16705-1)rep[3>7]	TRI7	r.?	p.?	TRI	-	likely pathogenic, likely pathogenic (recessive)	g.(152432869_152435851)_(152465191_152466322)rep[3>7]	g.(151576355_151579337)_(151608677_151609808)rep[3>7]	-	-	NEB_000255	7 copies NEB exon repeat (3 in reference sequence)	Sagath et al., in preparation, PubMed: Kiiski 2016	-	-	Germline, Germline/De novo (untested)	yes	-	-	-	-	Johan den Dunnen, Lydia Sagath
+/.	1	_1_51i	c.-203_(6807+1_6808-1){2}	-	r.?	p.?	Duplication	-	pathogenic	g.(152510614_152511783)_(152591001_152608650)dup	-	dup 5'-ex51	-	NEB_000115	-	PubMed: Lehtokari 2014	-	-	Unknown	-	-	-	-	-	Johan den Dunnen
+?/.	1	-	c.?	-	r.spl	p.?	Splice	ACMG	likely pathogenic	g.?	-	c.14841G>A (Ser4947=)	-	SNRNP200_000007	-	Journal: Moreno 2023	-	-	Germline	-	-	-	-	-	Johan den Dunnen
+/.	1	3	c.8A>G	-	r.(?)	p.(Asp3Gly)	Missense	-	pathogenic	g.152589663T>C	g.151733149T>C	-	-	NEB_000072	-	PubMed: Lehtokari 2014	-	-	Germline	-	-	-	-	-	Johan den Dunnen
+/.	1	3i	c.36+2dup	-	r.-29_36del	p.0?	Splice	-	pathogenic	g.152589633dup	g.151733119dup	g.6357dupT	-	NEB_000221	not in 200 control chromosomes	PubMed: Ochala 2011	-	-	Unknown	-	-	-	-	-	Johan den Dunnen
+/.	5	4i	c.78+1G>A	-	r.37_78del, r.spl	p.?, p.Tyr13_Glu26del	Splice	-	pathogenic	g.152586128C>T	g.151729614C>T	g.3543G>A	-	NEB_000068	no variant 2nd allele identified (no ex55 del)	PubMed: Lehtokari 2009, PubMed: Lehtokari 2014, PubMed: Todd 2015	-	-	Germline, Unknown	-	-	-	-	-	Johan den Dunnen, Tom Winder
+?/.	1	3	c.82del	TRI4	r.(?)	p.(Ile28*)	Frameshift	-	likely pathogenic (recessive)	g.152584418del	g.151727904del	-	-	NEB_010464	-	Sagath et al., in preparation	-	-	Germline	?	-	-	-	-	Lydia Sagath
+?/.	1	5	c.169_183del	-	r.(?)	p.(Leu57_Ala61del)	IF indel	-	likely pathogenic	g.152584331_152584345del	g.151727817_151727831del	-	-	NEB_000073	-	PubMed: Lehtokari 2014	-	-	Germline	-	-	-	-	-	Tom Winder
+/., +?/.	2	5i	c.294+1G>A	-	r.spl	p.?	Splice	ACMG	likely pathogenic (recessive), pathogenic	g.152584204C>T	g.151727690C>T	-	-	NEB_000009	-	Journal: Moreno 2023, PubMed: Lehtokari 2006	-	-	Germline	-	-	-	-	-	Johan den Dunnen
+/.	1	5i	c.294+2T>C	-	r.spl	p.?	Splice	-	pathogenic	g.152584203A>G	g.151727689A>G	-	-	NEB_000010	-	PubMed: Lehtokari 2006	-	-	Germline	-	-	-	-	-	Johan den Dunnen
+/.	1	6	c.300dup	-	r.0	p.(Tyr101Ilefs*6)	Frameshift	-	pathogenic	g.152582071dup	g.151725557dup	-	-	NEB_000228	no RNA detected (probably NMD)	PubMed: Malfatti 2014	-	-	Unknown	-	-	-	-	-	Johan den Dunnen
+?/.	1	-	c.403G>A	-	r.(?)	p.(Val135Ile)	Missense	-	likely pathogenic	g.152581475C>T	g.151724961C>T	-	-	NEB_010336	-	PubMed: Gonzalez-Quereda 2020	-	-	Germline	-	-	-	-	-	Johan den Dunnen
+/.	1	7	c.410A>G	-	r.(?)	p.(Tyr137Cys)	Missense	-	pathogenic	g.152581468T>C	g.151724954T>C	-	-	NEB_000011	-	PubMed: Lehtokari 2006	-	-	Germline	-	-	-	-	-	Johan den Dunnen
+/., +?/.	3	7	c.412C>T	-	r.(?)	p.(Arg138*), p.(Arg138Ter)	Nonsense	-	likely pathogenic, pathogenic	g.152581466G>A	g.151724952G>A	NEB(NM_001164507.1):c.412C>T (p.(Arg138Ter))	-	NEB_000192, NEB_000509	VKGL data sharing initiative Nederland	PubMed: Lehtokari 2014	-	-	CLASSIFICATION record, Unknown	-	-	-	-	-	Johan den Dunnen, VKGL-NL_Leiden, VKGL-NL_Nijmegen
+/.	1	-	c.445del	-	r.(?)	p.(His149Thrfs*2)	Frameshift	-	pathogenic (recessive)	g.152581433del	g.151724919del	152581432TG>T	-	NEB_000727	-	PubMed: Cummings 2017	-	-	Germline	-	-	-	-	-	Johan den Dunnen
+/.	1	7	c.471del	-	r.(?)	p.(Ile157Metfs*71)	Frameshift	-	pathogenic	g.152581408del	g.151724894del	471delT	-	NEB_000012	-	PubMed: Lehtokari 2006	-	-	Germline	-	-	-	-	-	Johan den Dunnen
+/+	1	7i	c.508-7T>A	TRI2	r.spl	p.(Val170fs)	Frameshift	-	pathogenic (recessive)	g.152580885A>T	g.151724371A>T	-	-	NEB_000731	-	PubMed: Kiiski 2016	-	-	Germline	yes	-	-	-	-	Johan den Dunnen
+/.	1	8	c.549C>A	-	r.(?)	p.(Tyr183*)	Nonsense	-	pathogenic	g.152580837G>T	g.151724323G>T	-	-	NEB_000013	-	PubMed: Lehtokari 2006	-	-	Germline	-	-	-	-	-	Johan den Dunnen
+/.	2	8i	c.612+1G>A	-	r.spl	p.?	Splice	ACMG	likely pathogenic (recessive), pathogenic	g.152580773C>T	g.151724259C>T	-	-	NEB_000197	ACMG PVS1, PM2, PM3	PubMed: Lehtokari 2014, PubMed: Natera-de Benito 2021	-	-	Germline, Unknown	-	-	-	-	-	Johan den Dunnen
+?/.	1	9	c.647del	-	r.(?)	p.(Ser216Ilefs*12)	Frameshift	-	likely pathogenic	g.152579966del	g.151723452del	647delG	-	NEB_000089	-	PubMed: Lehtokari 2014	-	-	Germline	-	-	-	-	-	Tom Winder
+/.	1	9	c.694del	-	r.(?)	p.(Gln232Argfs*31)	Frameshift	-	pathogenic	g.152579921del	g.151723407del	-	-	NEB_000185	-	PubMed: Lehtokari 2014	-	-	Unknown	-	-	-	-	-	Johan den Dunnen
+?/.	1	-	c.739del	-	r.(?)	p.(Ala247Leufs*16)	Frameshift	ACMG	likely pathogenic (recessive)	g.152574013del	g.151717499del	-	-	NEB_000828	-	PubMed: Ravenscroft 2020, Journal: Ravenscroft 2020	-	-	Germline	-	-	-	-	-	Gianina Ravenscroft
+/.	1	10i_107i	c.(823-142_823-131)_(17014-715_17014-211)del	-	r.823_17014del	p.Gln275_Asn5671del	Deletion	-	pathogenic (!)	g.(152427326_152427830)_(152567183_152567194)del	-	-	arr[GRCh37] 2q23.3(152427830_152567183x1)[0.5]dn	NEB_010387	de novo mosaic variant, in blood 50%, in skeletal muscle tissue 40%	PubMed: Sagath 2021	-	-	Somatic	-	-	-	-	-	Vilma-Lotta Lehtokari
+/.	1	11i	c.928-7_928-5del	-	r.spl?	p.?	Splice	-	pathogenic	g.152566283_152566285del	g.151709769_151709771del	-	-	NEB_000203	-	PubMed: Lehtokari 2014	-	-	Unknown	-	-	-	-	-	Johan den Dunnen
+/.	2	11i	c.928-1G>A	-	r.spl	p.?	Splice	-	pathogenic	g.152566278C>T	g.151709764C>T	-	-	NEB_000015	-	PubMed: Lehtokari 2006, PubMed: Lehtokari 2014	-	-	Germline	-	-	-	-	-	Johan den Dunnen, Tom Winder
+/.	1	13	c.1055_1056del	-	r.(?)	p.(Tyr352*)	Nonsense	-	pathogenic	g.152563492_152563493del	g.151706978_151706979del	-	-	NEB_000179	-	PubMed: Lehtokari 2014	-	-	Unknown	-	-	-	-	-	Johan den Dunnen
+/., +?/.	2	13i	c.1152+1G>A	-	r.spl	p.(del?)	Splice	-	likely pathogenic, pathogenic	g.152563394C>T	g.151706880C>T	-	-	NEB_000083	-	PubMed: Lehtokari 2014	-	-	Germline, Unknown	-	-	-	-	-	Johan den Dunnen, Tom Winder
+/.	1	13i	c.1152+1G>T	-	r.spl	p.?	Splice	-	pathogenic	g.152563394C>A	g.151706880C>A	g.32596G>T	-	NEB_000208	not in 236 control chromosomes	PubMed: Lawlor 2011	-	-	Unknown	-	-	-	-	-	Johan den Dunnen
+/.	1	13i	c.1152+5G>A	-	r.(spl?)	p.?	Splice	-	pathogenic	g.152563390C>T	g.151706876C>T	-	-	NEB_000207	-	PubMed: Lehtokari 2014	-	-	Unknown	-	-	-	-	-	Johan den Dunnen
+?/.	2	14i_77i	c.(1152+1191_1153-550)_(11601+48_11601+862)del	TRI3	r.?	p.?	Deletion	-	likely pathogenic (dominant)	g.(152469928_152470742)_(152554712_152561404)del	g.(151613414_151614228)_(151698198_151704890)del	-	arr[GRCh37] 2q23.3(152470742-152554712)x1	NEB_010469	-	Naidu et al., in preparation & Sagath et al., in preparation, Sagath et al., in preparation	-	-	Germline	yes	-	-	-	-	Lydia Sagath
+?/.	1	14i_81i	c.(1152+1_1153-1)_(12330+1_12331-1)del	-	r.?	p.?	Deletion	-	likely pathogenic (dominant)	g.(152465191_152466322)_(152554163_152563394)del	g.(151608677_151609808)_(151697649_151706880)del	-	arr[GRCh37] 2q23.3(152466111_152554280)x1	NEB_010473	-	Sagath et al., in preparation	-	-	Germline	yes	-	-	-	-	Lydia Sagath
+/.	1	-	c.1161C>G	-	r.(?)	p.(Tyr387Ter)	Nonsense	ACMG	pathogenic (recessive)	g.152554154G>C	g.151697640G>C	-	-	NEB_010335	ACMG PVS1, PM2, PM3, PP5	PubMed: Natera-de Benito 2021	-	-	Germline	-	-	-	-	-	Johan den Dunnen
+/.	1	14	c.1172_1173del	-	r.(?)	p.(Tyr391*)	Nonsense	-	pathogenic	g.152554143_152554144del	g.151697629_151697630del	-	-	NEB_000129	-	PubMed: Lehtokari 2014	-	-	Unknown	-	-	-	-	-	Johan den Dunnen
+/.	1	13i_89i	c.(1257+1_1258-1)_(13788+1_13789-1)del	-	r.?	p.?	Deletion	-	pathogenic (dominant)	g.(152454645_152456955)_(152554712_152561404)del	-	-	-	NEB_000511	1 more item	PubMed: Kiiski 2019	-	-	Germline	yes	-	-	-	-	Vilma-Lotta Lehtokari
+/.	2	-	c.1266T>A	-	r.(?)	p.(Tyr422Ter)	Nonsense	-	pathogenic	g.152553963A>T	g.151697449A>T	NEB(NM_001271208.1):c.1266T>A (p.Y422*)	-	NEB_000485	VKGL data sharing initiative Nederland	-	-	-	CLASSIFICATION record	-	-	-	-	-	VKGL-NL_Utrecht, VKGL-NL_Nijmegen
+?/.	1	16i	c.1470+2T>C	-	r.spl	p.?	Splice	-	likely pathogenic	g.152553660A>G	g.151697146A>G	-	-	NEB_010300	-	PubMed: Ganapathy 2019	-	-	Germline	-	-	-	-	-	Johan den Dunnen
+?/.	1	-	c.1493A>G	-	r.(?)	p.(Asp498Gly)	Missense	-	likely pathogenic	g.152553227T>C	g.151696713T>C	-	-	NEB_010334	-	PubMed: Gonzalez-Quereda 2020	-	-	Germline	-	-	-	-	-	Johan den Dunnen
+/.	1	-	c.1502_1503delinsG	-	r.(?)	p.(Lys501SerfsTer21)	Frameshift	ACMG	pathogenic (recessive)	g.152553217_152553218delinsC	g.151696703_151696704delinsC	-	-	NEB_010448	-	Journal: Moreno 2023	-	-	Germline	-	-	-	-	-	Johan den Dunnen
+/.	1	17i	c.1569+1G>A	-	r.spl	p.?	Splice	-	pathogenic	g.152553150C>T	g.151696636C>T	-	-	NEB_000172	-	PubMed: Malfatti 2014	-	-	Unknown	-	-	-	-	-	Johan den Dunnen
+?/.	1	-	c.1569+339A>G	-	r.(=)	p.(=)	Intronic	-	likely pathogenic	g.152552812T>C	-	-	-	NEB_010322	VKGL data sharing initiative Nederland	-	-	-	CLASSIFICATION record	-	-	-	-	-	VKGL-NL_Nijmegen
+/.	1	18	c.1622dup	-	r.(?)	p.(Asp542*)	Nonsense	-	pathogenic	g.152552149dup	g.151695635dup	NG_009382.1:g.43446dupC	-	NEB_000216	-	PubMed: Lehtokari 2011	-	-	Unknown	-	-	-	-	-	Johan den Dunnen
+/.	7	18	c.1623del	-	r.(?)	p.(Asp542Ilefs*15), p.(Asp542IlefsTer15), p.(Pro541Profs*16)	Frameshift	ACMG	pathogenic, pathogenic (recessive)	g.152552143del	g.151695629del	1623delT, c.1623delT, NEB(NM_001271208.2):c.1623delT (p.D542Ifs*15)	-	NEB_000042	VKGL data sharing initiative Nederland	PubMed: Gurgel-Giannetti 2022, PubMed: Haidong 2023, PubMed: Lehtokari 2006, PubMed: Lehtokari 2014	-	-	CLASSIFICATION record, Germline, Unknown	-	-	-	-	-	Johan den Dunnen, VKGL-NL_VUmc
+/.	2	18	c.1657_1665delinsTTTATAAT	-	r.(?)	p.(Ala553Phefs*4)	Frameshift	-	pathogenic	g.152552101_152552109delinsATTATAAA	g.151695587_151695595delinsATTATAAA	.1657_1665delins8	-	NEB_000041, NEB_000079	-	PubMed: Lehtokari 2006, PubMed: Lehtokari 2014	-	-	Germline	-	-	-	-	-	Johan den Dunnen, Tom Winder
+/.	1	18i	c.1674+1G>T	-	r.spl	p.?	Splice	-	pathogenic	g.152552091C>A	g.151695577C>A	-	-	NEB_000142	-	PubMed: Lehtokari 2014	-	-	Unknown	-	-	-	-	-	Tom Winder
+/., +?/.	3	18i	c.1674+2T>C	-	r.spl	p.?	Splice	ACMG	likely pathogenic (recessive), pathogenic	g.152552090A>G	g.151695576A>G	-	-	NEB_000199	exons 82, 90, 98 are identical; this variant may, therefore, be in any of these locations	Journal: Moreno 2023, PubMed: Gurgel-Giannetti 2022, PubMed: Lehtokari 2014	-	-	Germline, Unknown	-	-	-	-	-	Johan den Dunnen, Tom Winder
+/.	2	18i	c.1675-2A>G	-	r.spl	p.?	Splice	-	pathogenic	g.152551145T>C	g.151694631T>C	-	-	NEB_000215	-	PubMed: Lehtokari 2014	-	-	Unknown	-	-	-	-	-	Johan den Dunnen
+/.	1	20i	c.1896+2T>C	-	r.spl	p.?	Splice	-	pathogenic	g.152550835A>G	g.151694321A>G	-	-	NEB_000250	not in 240 control chromosomes; variant 2nd chromosome not detected	-	-	-	Unknown	-	-	-	-	-	Daniela Piga
+?/.	1	-	c.1958del	-	r.(?)	p.(Pro653GlnfsTer9)	Frameshift	-	likely pathogenic	g.152548818del	g.151692304del	NEB(NM_001164507.1):c.1958delC (p.(Pro653GlnfsTer9))	-	NEB_000482	VKGL data sharing initiative Nederland	-	-	-	CLASSIFICATION record	-	-	-	-	-	VKGL-NL_Leiden
+?/.	1	-	c.1965T>G	-	r.(?)	p.(Tyr655Ter)	Nonsense	ACMG	likely pathogenic (recessive)	g.152548808A>C	g.151692294A>C	-	-	NEB_010447	-	Journal: Moreno 2023	-	-	Germline	-	-	-	-	-	Johan den Dunnen
+/.	1	-	c.2014_2015del	-	r.(?)	p.(Leu672Ilefs*30)	Frameshift	-	pathogenic	g.152548664_152548665del	-	-	-	NEB_010378	VKGL data sharing initiative Nederland	-	-	-	CLASSIFICATION record	-	-	-	-	-	VKGL-NL_Nijmegen
+/.	1	22i	c.2106+3A>C	-	r.1999_2106del	p.Ala667_Asp702del	Splice	-	pathogenic	g.152548570T>G	g.151692056T>G	g.47420A>C	-	NEB_000222	not in 200 control chromosomes	PubMed: Ochala 2011	-	-	Unknown	-	-	-	-	-	Johan den Dunnen
+/., +?/.	2	23i	c.2211+5G>A	-	r.spl, r.spl?	p.?	Splice	-	likely pathogenic, pathogenic	g.152548373C>T	g.151691859C>T	NG_009382.1:g.47617G>A	-	NEB_000217	VKGL data sharing initiative Nederland	PubMed: Lehtokari 2011	-	-	CLASSIFICATION record, Unknown	-	-	-	-	-	Johan den Dunnen, VKGL-NL_Nijmegen
+?/.	1	-	c.2211+5G>C	-	r.spl?	p.?	Splice	-	likely pathogenic	g.152548373C>G	-	NEB(NM_001271208.2):c.2211+5G>C	-	NEB_000481	VKGL data sharing initiative Nederland	-	-	-	CLASSIFICATION record	-	-	-	-	-	VKGL-NL_VUmc
+/.	1	23i	c.2212-1G>C	-	r.spl	p.?	Splice	-	pathogenic	g.152547340C>G	g.151690826C>G	-	-	NEB_000046	-	PubMed: Lehtokari 2006, PubMed: Lehtokari 2009	-	-	Germline	-	-	-	-	-	Johan den Dunnen
+/.	1	24i	c.2310+5G>A	-	r.2212_2310del	p.His738_Asp770del	Splice	ACMG	pathogenic (recessive)	g.152547236C>T	g.151690722C>T	-	-	NEB_010467	-	PubMed: Moureau-Le Lan 2018	-	-	Germline	-	-	-	-	-	Johan den Dunnen
+/.	1	25	c.2319C>G	-	r.(?)	p.(Tyr773*)	Nonsense	-	pathogenic	g.152544902G>C	g.151688388G>C	-	-	NEB_000047	-	PubMed: Lehtokari 2006	-	-	Germline	-	-	-	-	-	Johan den Dunnen
+/.	4	25i	c.2415+1G>A	-	r.spl, r.[2311_2415del,...]	p.?	Splice	-	pathogenic, pathogenic (recessive)	g.152544805C>T	g.151688291C>T	-	-	NEB_000218	multiple splice products shown in SupFig.8A	PubMed: Cummings 2017, PubMed: Lehtokari 2014	-	-	Germline, Unknown	-	-	-	-	-	Johan den Dunnen
+/.	2	173	c.2444dup	-	r.(?)	p.(Pro8147Profs*7)	Frameshift	-	pathogenic	g.152544219dup	g.151687705dup	-	-	NEB_000165	-	PubMed: Lehtokari 2014	-	-	Unknown	-	-	-	-	-	Johan den Dunnen
+/.	1	27	c.2549del	-	r.(?)	p.(Lys850ArgfsTer6)	Frameshift	-	pathogenic (recessive)	g.152544024del	g.151687510del	c.2549delA	-	NEB_010460	-	PubMed: Haidong 2023	-	-	Germline	-	-	-	-	-	Johan den Dunnen
+/.	1	-	c.2647C>T	-	r.(?)	p.(Arg883Ter)	Nonsense	ACMG	pathogenic (recessive)	g.152541480G>A	g.151684966G>A	-	-	NEB_010446	-	Journal: Moreno 2023	-	-	Germline	-	-	-	-	-	Johan den Dunnen
+/+, +/.	3	28	c.2784del	TRI3	r.(?)	p.(Asp929Ilefs*28), p.(Asp929IlefsTer28), p.(Pro928fs)	Frameshift	-	pathogenic, pathogenic (recessive)	g.152541343del	g.151684829del	2784delT	-	NEB_000048, NEB_000256	VKGL data sharing initiative Nederland	PubMed: Kiiski 2016, PubMed: Lehtokari 2006	-	-	CLASSIFICATION record, Germline	yes	-	-	-	-	Johan den Dunnen, VKGL-NL_Nijmegen
+/.	1	28	c.2827C>T	-	r.(?)	p.(Gln943*)	Nonsense	-	pathogenic	g.152541300G>A	g.151684786G>A	-	-	NEB_000210	-	PubMed: Lehtokari 2014	-	-	Unknown	-	-	-	-	-	Johan den Dunnen
+/.	1	28i	c.2835+5G>C	-	r.(spl?)	p.(?)	Splice	-	pathogenic	g.152541287C>G	g.151684773C>G	-	-	NEB_000049	-	PubMed: Pelin 2002, PubMed: Lehtokari 2006	-	-	Germline	-	-	-	-	-	Johan den Dunnen
+/., +?/.	2	28i_29i	c.(2835+1_2836-1)_(2943+1_2944-1)del	-	r.?	p.?	Splice	ACMG	likely pathogenic (recessive), pathogenic	g.(152537343_152539175)_(152539284_152541291)del	g.(151680829_151682661)_(151682770_151684777)del	del ex29	-	NEB_010392	-	Journal: Moreno 2023, PubMed: Gurgel-Giannetti 2022	-	-	Germline	-	-	-	-	-	Johan den Dunnen
+/.	1	-	c.2864G>A	-	r.(?)	p.(Trp955*)	Nonsense	-	pathogenic	g.152539255C>T	g.151682741C>T	-	-	NEB_000723	no variant 2nd allele identified (no ex55del)	PubMed: Todd 2015	-	-	Germline	-	-	-	-	-	Johan den Dunnen
+/.	3	29	c.2920C>T	-	r.(?)	p.(Arg974*)	Nonsense	-	pathogenic, pathogenic (recessive)	g.152539199G>A	g.151682685G>A	-	-	NEB_000176	-	PubMed: Lehtokari 2014, PubMed: Todd 2015	-	-	Germline, Unknown	-	-	-	-	-	Johan den Dunnen
+?/.	2	-	c.2943G>A	-	r.spl	p.?	Splice	ACMG	likely pathogenic	g.152539176C>T	g.151682662C>T	-	-	NEB_010393	-	PubMed: Gurgel-Giannetti 2022	-	-	Germline	-	-	-	-	-	Johan den Dunnen
+/.	3	29i	c.2943+1G>A	-	r.spl	p.?	Splice	-	pathogenic	g.152539175C>T	g.151682661C>T	-	-	NEB_000220, NEB_000231	exons 82, 90, 98 are identical; this variant may, therefore, be in any of these locations	PubMed: Lehtokari 2014	-	-	Unknown	-	-	-	-	-	Johan den Dunnen
+/.	1	-	c.3084C>G	-	r.(?)	p.(Tyr1028Ter)	Nonsense	-	pathogenic (recessive)	g.152536495G>C	g.151679981G>C	-	-	NEB_010418	-	PubMed: Falb 2023, Journal: Falb 2023	-	-	Germline	-	-	-	-	-	Johan den Dunnen
+/.	1	32i	c.3252_3255+3del	-	r.spl	p.(Ser1084Argfs*10)	Frameshift	-	pathogenic	g.152536232_152536238del	g.151679718_151679724del	-	-	NEB_000113	-	PubMed: Lehtokari 2014	-	-	Unknown	-	-	-	-	-	Tom Winder
+/.	11	32i	c.3255+1G>A	-	r.spl, r.spl?	p.?	Splice	ACMG	pathogenic	g.152536234C>T	g.151679720C>T	3458+1G>A	-	NEB_000050, NEB_000508	exons 82, 90, 98 are identical; this variant may, therefore, be in any of these locations, 2 more items	PubMed: Kapoor 2012, PubMed: Lehtokari 2006, PubMed: Lehtokari 2014	-	-	CLASSIFICATION record, De novo, Germline, Unknown	yes	-	-	-	-	Johan den Dunnen, Tom Winder, VKGL-NL_Nijmegen, Svetlana Gorokhova
+/., +?/.	2	32i	c.3255+1G>C	-	r.spl, r.spl?	p.?	Splice	-	likely pathogenic, pathogenic	g.152536234C>G	g.151679720C>G	NEB(NM_001164507.1):c.3255+1G>C (p.?)	-	NEB_000069	VKGL data sharing initiative Nederland	PubMed: Lehtokari 2014	-	-	CLASSIFICATION record, Germline	-	-	-	-	-	Tom Winder, VKGL-NL_Leiden
+/., +?/.	7	32i	c.3255+1G>T	-	r.(?), r.spl	p.(?), p.?	Splice	-	likely pathogenic, pathogenic	g.152536234C>A	g.151679720C>A	-	-	NEB_000051	exons 82, 90, 98 are identical; this variant may, therefore, be in any of these locations	PubMed: Lehtokari 2006, PubMed: Lehtokari 2014	-	-	Germline, Unknown	-	-	-	-	-	Johan den Dunnen, Tom Winder
+/.	2	32i	c.3255+2dup	-	r.(spl?)	p.?	Splice	-	pathogenic	g.152536233dup	g.151679719dup	3255+2dupT	-	NEB_000224	-	PubMed: Lehtokari 2014	-	-	Unknown	-	-	-	-	-	Johan den Dunnen
+/.	1	-	c.3338del	-	r.(?)	p.(His1113LeufsTer3)	Frameshift	-	pathogenic	g.152534619del	g.151678105del	-	-	NEB_000507	VKGL data sharing initiative Nederland	-	-	-	CLASSIFICATION record	-	-	-	-	-	VKGL-NL_Nijmegen
+/.	1	-	c.3352G>T	-	r.(?)	p.(Ala1118Ser)	Missense	-	pathogenic (recessive)	g.152534605C>A	g.151678091C>A	-	-	NEB_000816	-	PubMed: Yu 2017	-	-	De novo	-	-	-	-	-	Johan den Dunnen
+?/.	1	33	c.3390T>G	-	r.(?)	p.(Tyr1130*)	Nonsense	-	likely pathogenic	g.152534567A>C	g.151678053A>C	-	-	NEB_000094	-	PubMed: Lehtokari 2014	-	-	Germline	-	-	-	-	-	Tom Winder
+/.	1	33	c.3473_3488del	-	r.(?)	p.(Asn1158Ilefs*21)	Frameshift	-	pathogenic	g.152534473_152534488del	g.151677959_151677974del	3469_3484del	-	NEB_000052	-	PubMed: Pelin 2002, PubMed: Lehtokari 2006	-	-	Germline	-	-	-	-	-	Johan den Dunnen
+/.	1	-	c.3483T>G	-	r.(?)	p.(Tyr1161Ter)	Nonsense	-	pathogenic	g.152534474A>C	-	NEB(NM_001271208.1):c.3483T>G (p.Y1161*)	-	NEB_000832	VKGL data sharing initiative Nederland	-	-	-	CLASSIFICATION record	-	-	-	-	-	VKGL-NL_Rotterdam
+/.	1	-	c.3558dup	-	r.(?)	p.(Gln1187Thrfs*3)	Frameshift	-	pathogenic	g.152534399dup	-	NEB(NM_001271208.2):c.3558dupA (p.Q1187Tfs*3)	-	NEB_010320	VKGL data sharing initiative Nederland	-	-	-	CLASSIFICATION record	-	-	-	-	-	VKGL-NL_Groningen
+/.	1	-	c.3648del	-	r.(?)	p.(Lys1218ArgfsTer6)	Frameshift	ACMG	pathogenic	g.152534206del	g.151677692del	-	-	NEB_010403	-	PubMed: Gurgel-Giannetti 2022	-	-	Germline	-	-	-	-	-	Johan den Dunnen
+/.	1	-	c.3726dup	-	r.(?)	p.(Ser1243LeufsTer16)	Frameshift	-	pathogenic (recessive)	g.152534127dup	g.151677613dup	-	-	NEB_010417	-	PubMed: Falb 2023, Journal: Falb 2023	-	-	Germline	-	-	-	-	-	Johan den Dunnen
+/.	1	35	c.3874A>G	-	r.(?)	p.(Ser1292Gly)	Missense	-	pathogenic	g.152531806T>C	g.151675292T>C	-	-	NEB_000178	-	PubMed: Lehtokari 2014	-	-	Unknown	-	-	-	-	-	Johan den Dunnen
+/., +?/.	2	35i	c.3879+1G>A	-	r.spl?	p.?	Splice	-	likely pathogenic, pathogenic	g.152531800C>T	g.151675286C>T	-	-	NEB_000026	VKGL data sharing initiative Nederland	PubMed: Lehtokari 2014	-	-	CLASSIFICATION record, Germline	-	-	-	-	-	Johan den Dunnen, VKGL-NL_Nijmegen
+/.	1	35i	c.3879+5G>T	-	r.(spl?)	p.?	Splice	-	pathogenic	g.152531796C>A	g.151675282C>A	-	-	NEB_000193	-	PubMed: Lehtokari 2014	-	-	Unknown	-	-	-	-	-	Johan den Dunnen
+/.	1	35i	c.3880-2A>G	-	r.spl	p.?	Splice	-	pathogenic	g.152531100T>C	g.151674586T>C	-	-	NEB_000226	exon extension, allele imbalance	PubMed: Lehtokari 2014, PubMed: Cummings 2017	-	-	Unknown	-	-	-	-	-	Johan den Dunnen
+/., +?/.	5	36i	c.3987+1G>A	-	r.spl, r.spl?	p.?	Splice	-	likely pathogenic, pathogenic	g.152530990C>T	g.151674476C>T	NEB(NM_001271208.1):c.3987+1G>A	-	NEB_000125, NEB_000470	VKGL data sharing initiative Nederland	PubMed: Lehtokari 2014	-	-	CLASSIFICATION record, Unknown	-	-	-	-	-	Johan den Dunnen, VKGL-NL_Rotterdam, VKGL-NL_Nijmegen
+/.	1	-	c.3987+1_3987+2delinsTG	-	r.spl	p.?	Splice	ACMG	pathogenic (recessive)	g.152530989_152530990delinsCA	g.151674475_151674476delinsCA	-	-	NEB_000824	-	PubMed: Ravenscroft 2020, Journal: Ravenscroft 2020	-	-	Germline	-	-	-	-	-	Gianina Ravenscroft
+/.	2	36i	c.3987+1_3987+2inv	-	r.spl	p.?	Splice	-	pathogenic	g.152530989_152530990inv	g.151674475_151674476inv	-	-	NEB_000053, NEB_000227	-	PubMed: Lehtokari 2006, PubMed: Lehtokari 2014	-	-	Germline, Unknown	-	-	-	-	-	Johan den Dunnen
+/.	1	-	c.3996C>G	-	r.(?)	p.(Tyr1332Ter)	Nonsense	ACMG	pathogenic (recessive)	g.152529186G>C	g.151672672G>C	-	-	NEB_010445	-	Journal: Moreno 2023	-	-	Germline	-	-	-	-	-	Johan den Dunnen
+/., +?/.	3	38	c.4337G>T	-	r.(?)	p.(Gly1446Val)	Missense	-	likely pathogenic, pathogenic	g.152527706C>A	g.151671192C>A	NEB(NM_001271208.2):c.4337G>T (p.G1446V)	-	NEB_000140	VKGL data sharing initiative Nederland	PubMed: Lehtokari 2014	-	-	CLASSIFICATION record, Unknown	-	-	-	-	-	Johan den Dunnen, VKGL-NL_VUmc
+/.	1	38	c.4417C>T	-	r.(?)	p.(Arg1473Ter)	Nonsense	-	pathogenic (recessive)	g.152527626G>A	g.151671112G>A	c.4417C>T	-	NEB_010458	-	PubMed: Haidong 2023	-	-	Germline	-	-	-	-	-	Johan den Dunnen
+?/.	1	39_133i	c.(4507-9_4518)_(20367+433_20367+453)del	-	r.?	p.?	Splice	-	likely pathogenic (dominant)	g.(152403490_152403510)_(152525634_152525654)del	g.(151546976_151546996)_(151669120_151669140)del	-	arr[GRCh37] 2q23.3(152,403,510-152,525,634)x1[0.6]	NEB_010470	de novo mosaic variant, in blood 60%	Sagath et al., in preparation	-	-	De novo	yes	-	-	-	-	Lydia Sagath
+/.	1	42	c.5061G>A	-	r.(?)	p.(Trp1687*)	Nonsense	-	pathogenic	g.152522024C>T	g.151665510C>T	-	-	NEB_000180	-	PubMed: Lehtokari 2014	-	-	Unknown	-	-	-	-	-	Johan den Dunnen
+/.	2	42i_45i	c.5238+335_5764-407del	-	r.del	p.(Arg1747_Asp1921del)	Deletion	-	pathogenic, pathogenic (recessive)	g.152519262_152521512del	g.151662748_151664998del	del ex43-45	-	NEB_000106	1 more item	PubMed: Lehtokari 2014	-	-	Unknown	-	-	-	-	-	Johan den Dunnen
+/., +?/.	12	43i	c.5343+5G>A	-	r.(spl?), r.spl, r.spl?	p.(?), p.?	Splice	ACMG	likely pathogenic, likely pathogenic (recessive), pathogenic	g.152521268C>T	g.151664754C>T	-	-	NEB_000054	-	Journal: Moreno 2023, PubMed: Gurgel-Giannetti 2022, PubMed: Lehtokari 2014, PubMed: Malfatti 2014, 1 more item	-	-	Germline, Unknown	-	-	-	-	-	Johan den Dunnen, Tom Winder
+?/.	1	-	c.5452-1G>A	-	r.spl?	p.?	Splice	-	likely pathogenic	g.152520374C>T	g.151663860C>T	NEB(NM_001164507.1):c.5452-1G>A (p.?)	-	NEB_000685	VKGL data sharing initiative Nederland	-	-	-	CLASSIFICATION record	-	-	-	-	-	VKGL-NL_Leiden
+/.	1	-	c.5455A>T	-	r.(?)	p.(Lys1819*)	Nonsense	-	pathogenic	g.152520370T>A	g.151663856T>A	-	-	NEB_000560	-	-	-	-	Germline	-	-	-	-	-	Gerard C.P. Schaafsma
+/.	1	45	c.5574C>G	-	r.0	p.0	Splice	-	pathogenic	g.152520251G>C	g.151663737G>C	-	-	NEB_000205	no RNA detected (probably NMD)	PubMed: Boehm 2013, PubMed: Malfatti 2014	-	-	Unknown	-	-	-	-	-	Johan den Dunnen
+/.	1	-	c.5595dup	-	r.(?)	p.(Lys1866GlnfsTer40)	Frameshift	ACMG	pathogenic (recessive)	g.152520231dup	g.151663717dup	-	-	NEB_010444	-	Journal: Moreno 2023	-	-	Germline	-	-	-	-	-	Johan den Dunnen
+?/.	1	-	c.5698_5703del	-	r.(?)	p.(Tyr1900_Asn1901del)	IF indel	-	likely pathogenic	g.152520123_152520128del	g.151663609_151663614del	NEB(NM_001164507.1):c.5698_5703del (p.(Tyr1900_Asn1901del))	-	NEB_000466	VKGL data sharing initiative Nederland	-	-	-	CLASSIFICATION record	-	-	-	-	-	VKGL-NL_Leiden
+/.	1	45	c.5722del	-	r.(?)	p.(Ser1908Alafs*8)	Frameshift	-	pathogenic	g.152520103del	g.151663589del	5722delA	-	NEB_000251	-	-	-	-	Germline	-	-	-	-	-	Tom Winder
+/.	2	45i	c.5763+5G>A	-	r.spl, r.spl?	p.?	Splice	-	pathogenic, pathogenic (recessive)	g.152520057C>T	g.151663543C>T	-	-	NEB_000219	-	PubMed: Cummings 2017, PubMed: Lehtokari 2014	-	-	Germline, Unknown	-	-	-	-	-	Johan den Dunnen
+/.	1	46	c.5783_5784del	-	r.0	p.0	Frameshift	-	pathogenic	g.152518836_152518837del	g.151662322_151662323del	5783_5784delAT	-	NEB_000181	no RNA detected (probably NMD)	PubMed: Boehm 2013	-	-	Unknown	-	-	-	-	-	Johan den Dunnen
+?/.	1	46i_114i	c.(5971-491_5971-74)_(18156+42_18156+62)del	-	r.?	p.(His1991_Asp6052del)	Deletion	-	likely pathogenic (dominant)	g.(152423620_152423640)_(152515757_152516174)del	g.(151567106_151567126)_(151659243_151659660)del	-	arr[GRCh37] 2q23.3(152423640-152515757)x1	NEB_010471	-	Sagath et al., in preparation	-	-	Germline	yes	-	-	-	-	Lydia Sagath
+/.	1	47i	c.6075+2T>G	-	r.spl	p.?	Splice	-	pathogenic	g.152515577A>C	g.151659063A>C	-	-	NEB_000171	-	PubMed: Lehtokari 2014	-	-	Unknown	-	-	-	-	-	Tom Winder
+?/.	1	47i	c.6075+3A>C	-	r.(spl?)	p.(del?)	Splice	-	likely pathogenic	g.152515576T>G	g.151659062T>G	-	-	NEB_000097	-	PubMed: Lehtokari 2014	-	-	Germline	-	-	-	-	-	Tom Winder
+/.	2	48	c.6078del	-	r.(?), r.(spl?)	p.(Lys2026Asnfs*62), p.(Lys2026AsnfsTer62)	Frameshift	ACMG	pathogenic	g.152514604del	g.151658090del	6078delA, c.6078delA	-	NEB_000055	-	PubMed: Gurgel-Giannetti 2022, PubMed: Lehtokari 2006	-	-	Germline	-	-	-	-	-	Johan den Dunnen
+/.	1	49	c.6385C>T	-	r.(?)	p.(Gln2129*)	Nonsense	-	pathogenic	g.152512777G>A	g.151656263G>A	-	-	NEB_000160	-	PubMed: Lehtokari 2014	-	-	Unknown	-	-	-	-	-	Johan den Dunnen
+/.	1	49	c.6388G>C	-	r.(?)	p.(Ala2130Pro)	Missense	-	pathogenic	g.152512774C>G	g.151656260C>G	-	-	NEB_000184	-	PubMed: Malfatti 2014	-	-	Unknown	-	-	-	-	-	Johan den Dunnen
+/.	1	49i	c.6496-1G>A	-	r.6496_6702del	p.Asn2166_Lys2234del	IF indel	-	pathogenic	g.152512538C>T	g.151656024C>T	-	-	NEB_000229	-	PubMed: Malfatti 2014	-	-	Unknown	-	-	-	-	-	Johan den Dunnen
+/.	1	50	c.6678del	TRI2	r.(?)	p.(Lys2226Asnfs7*)	Frameshift	-	pathogenic (recessive)	g.152512355del	g.151655841del	6678delG	-	NEB_000730	-	PubMed: Lehtokari 2014	-	-	Germline	yes	-	-	-	-	Johan den Dunnen
+?/.	1	-	c.6869_6871dup	-	r.(?)	p.(Ala2290_Ile2291insThr)	IF indel	ACMG	likely pathogenic (recessive)	g.152510550_152510552dup	g.151654036_151654038dup	-	-	NEB_010443	-	Journal: Moreno 2023	-	-	Germline	-	-	-	-	-	Johan den Dunnen
+/.	1	52i_54i	c.6916-163_7431+211del	-	r.?	p.(Tyr2306_Asp2477del)	Deletion	-	pathogenic	g.152506483_152507566del	g.151649969_151651052del	del ex53-54; g.(152,507,456-152,506,447)del	-	NEB_000066	1 kb deletion	PubMed: Kiiski 2013	-	-	Germline	-	-	-	-	-	Johan den Dunnen
+/.	1	53	c.6937C>T	-	r.(?)	p.(Arg2313*)	Nonsense	-	pathogenic	g.152507378G>A	g.151650864G>A	-	-	NEB_000239	-	PubMed: Lehtokari 2014	-	-	Germline	-	-	-	-	-	Johan den Dunnen
+/.	1	-	c.7164del	-	r.(?)	p.(Trp2388*)	Nonsense	-	pathogenic	g.152507152del	-	-	-	NEB_010367	VKGL data sharing initiative Nederland	-	-	-	CLASSIFICATION record	-	-	-	-	-	VKGL-NL_Nijmegen
+/.	1	53i	c.7228-1G>T	-	r.spl	p.?	Splice	-	pathogenic	g.152506894C>A	g.151650380C>A	-	-	NEB_000056	-	PubMed: Lehtokari 2006	-	-	Germline	-	-	-	-	-	Johan den Dunnen
+/., +?/.	2	54	c.7291G>A	-	r.(?)	p.(Glu2431Lys)	Missense	-	likely pathogenic (recessive), pathogenic	g.152506830C>T	g.151650316C>T	-	-	NEB_000057	-	PubMed: Lehtokari 2006, PubMed: Punetha 2016	-	-	Germline, Germline/De novo (untested)	-	1/94 cases	-	-	-	Johan den Dunnen
+?/.	1	54	c.7309C>T	-	r.(?)	p.(Arg2437Trp)	Missense	-	likely pathogenic	g.152506812G>A	g.151650298G>A	-	-	NEB_000249	not in 240 control chromosomes; variant 2nd chromosome not detected	-	-	-	Germline	-	-	-	-	-	Daniela Piga
+?/.	1	54	c.7310G>A	-	r.(?)	p.(Arg2437Gln)	Missense	-	likely pathogenic	g.152506811C>T	g.151650297C>T	-	-	NEB_000246	not in 240 control chromosomes; variant 2nd chromosome not detected	-	-	-	Germline	-	-	-	-	-	Daniela Piga
+?/.	1	-	c.7334del	-	r.(?)	p.(Lys2445Argfs*21)	Frameshift	-	likely pathogenic (recessive)	g.152506788del	g.151650274del	7334delA	-	NEB_000883	no variant 2nd allele	PubMed: Park 2017	-	-	Germline	-	1/209 cases	-	-	-	Johan den Dunnen
+/.	1	-	c.7335_7338del	-	r.(?)	p.(Lys2445AsnfsTer20)	Frameshift	ACMG	pathogenic (recessive)	g.152506785_152506788del	g.151650271_151650274del	c.7355_7338del (Lys244Asnfs)	-	NEB_010442	-	Journal: Moreno 2023	-	-	Germline	-	-	-	-	-	Johan den Dunnen
+?/.	1	54i_105i	c.(7431+1203_7431+1310)_(16705-481_16705-87)del	-	r.?	p.(Arg2478_Asp5568del)	Deletion	-	likely pathogenic (!)	g.(152432955_152433349)_(152505380_152505487)del	g.(151576441_151576835)_(151648866-151648973)del	-	arr[GRCh37] 2q23.3(152433349-152505380)x1	NEB_010472	One asymptomatic carrier in family	Sagath et al., in preparation	-	-	Germline	-	-	-	-	-	Lydia Sagath
+/.	28	54i, 54i_55i	c.7431+1916_7536+372del	-	r.7432_7536del, r.del	p.(Arg2478_Asp2512del), p.Arg2478_Asp2512del	Deletion	-	pathogenic	g.152502273_152504775del	g.151645759_151648261del	del ex55	-	NEB_000007	junction sequenced, not shown, tested 8180 anomynous controls	PubMed: Anderson 2004, OMIM:var0007, PubMed: Anderson 2004, PubMed: Lehtokari 2006, OMIM:var0007, 6 more items	-	-	Germline, Unknown	-	38/8180	-	-	-	Johan den Dunnen, Tom Winder
+/., +?/.	4	55	c.7523_7526del	-	r.(?)	p.(Ile2508Thrfs*14), p.(Ile2508ThrfsTer14)	Frameshift	-	likely pathogenic (recessive), pathogenic	g.152502656_152502659del	g.151646142_151646145del	7523_7526del4, g.87012_87015delAATC, NEB(NM_001271208.2):c.7523_7526delTCAA (p.I2508Tfs*14)	-	NEB_000058	VKGL data sharing initiative Nederland	PubMed: Lehtokari 2006, PubMed: Punetha 2016, PubMed: Todd 2015	-	-	CLASSIFICATION record, Germline, Germline/De novo (untested)	-	1/94 cases	-	-	-	Johan den Dunnen, VKGL-NL_VUmc
+?/.	1	-	c.7536+5G>A	-	r.spl	p.?	Splice	ACMG	likely pathogenic (recessive)	g.152502639C>T	g.151646125C>T	-	-	NEB_010441	-	Journal: Moreno 2023	-	-	Germline	-	-	-	-	-	Johan den Dunnen
+/.	1	-	c.7611del	-	r.(?)	p.(Ala2538GlnfsTer37)	Frameshift	ACMG	pathogenic	g.152501017del	g.151644503del	c.7609delA	-	NEB_010440	-	Journal: Moreno 2023	-	-	Germline	-	-	-	-	-	Johan den Dunnen
+/.	1	56	c.7641T>A	-	r.(?)	p.(Ser2547Arg)	Missense	-	pathogenic	g.152500985A>T	g.151644471A>T	-	-	NEB_000212	-	PubMed: Lehtokari 2014	-	-	Unknown	-	-	-	-	-	Johan den Dunnen
+/.	1	56i	c.7645-2A>G	-	r.spl	p.?	Splice	-	pathogenic	g.152500645T>C	g.151644131T>C	-	-	NEB_000174	-	PubMed: Lehtokari 2014	-	-	Unknown	-	-	-	-	-	Johan den Dunnen
+/.	1	57	c.7647A>G	-	r.(?)	p.(Tyr2549*)	Nonsense	-	pathogenic	g.152500641T>C	-	-	-	NEB_000189	1 more item	PubMed: Lehtokari 2014	-	-	Unknown	-	-	-	-	-	Johan den Dunnen
+?/.	1	-	c.7911G>C	-	r.(?)	p.(Gln2637His)	Missense	ACMG	likely pathogenic (recessive)	g.152500377C>G	g.151643863C>G	-	-	NEB_010439	-	Journal: Moreno 2023	-	-	Germline	-	-	-	-	-	Johan den Dunnen
+/.	3	58	c.7964A>G	-	r.(?)	p.(Tyr2655Cys)	Missense	-	pathogenic	g.152499860T>C	g.151643346T>C	-	-	NEB_000186	-	PubMed: Lehtokari 2014	-	-	Unknown	-	-	-	-	-	Johan den Dunnen
+/.	3	58	c.8031_8041del	-	r.(?)	p.(Lys2677Asnfs*7)	Frameshift	-	pathogenic	g.152499783_152499793del	g.151643269_151643279del	-	-	NEB_000059	-	PubMed: Lehtokari 2006, PubMed: Lehtokari 2014	-	-	Germline	-	-	-	-	-	Johan den Dunnen, Tom Winder
+/.	1	58i	c.8160+1G>A	-	r.7957_8160del	p.Asn2653_His2720del	Splice	-	pathogenic	g.152499663C>T	g.151643149C>T	-	-	NEB_000182	-	PubMed: Boehm 2013	-	-	Unknown	-	-	-	-	-	Johan den Dunnen
+?/.	1	59i	c.8265+1C>T	TRI3	r.spl	p.?	Splice	-	likely pathogenic (recessive)	g.152499278G>A	g.151642764C>A	-	-	NEB_010462	-	Sagath et al., in preparation	-	-	Germline	-	-	-	-	-	Lydia Sagath
+/.	2	60i	c.8373+5G>A	-	r.spl?	p.?	Splice	-	pathogenic	g.152499083C>T	g.151642569C>T	-	-	NEB_000230	-	PubMed: Lehtokari 2014	-	-	Unknown	-	-	-	-	-	Johan den Dunnen
+/.	2	61	c.8381A>T	-	r.(?)	p.(Tyr2794Phe)	Missense	-	pathogenic	g.152497173T>A	g.151640659T>A	-	-	NEB_000188	-	PubMed: Lehtokari 2014	-	-	Unknown	-	-	-	-	-	Johan den Dunnen
+/.	1	61	c.8392_8395dup	-	r.(?)	p.(Arg2799Leufs*3)	Frameshift	-	pathogenic	g.152497160_152497163dup	g.151640646_151640649dup	-	-	NEB_000060	-	PubMed: Pelin 2002, PubMed: Lehtokari 2006	-	-	Germline	-	-	-	-	-	Johan den Dunnen
+/., +?/.	3	61	c.8425C>T	-	r.(?)	p.(Arg2809*), p.(Arg2809Ter)	Nonsense	ACMG	likely pathogenic, pathogenic, pathogenic (recessive)	g.152497129G>A	g.151640615G>A	-	-	NEB_000096	ACMG PVS1, PM2, PM3, VKGL data sharing initiative Nederland	PubMed: Lehtokari 2014, PubMed: Natera-de Benito 2021	-	-	CLASSIFICATION record, Germline	-	-	-	-	-	Johan den Dunnen, Tom Winder, VKGL-NL_Nijmegen
+/.	1	61	c.8458_8459del	-	r.(?)	p.(Ser2820Hisfs*9)	Frameshift	-	pathogenic	g.152497095_152497096del	g.151640581_151640582del	-	-	NEB_000061	-	PubMed: Lehtokari 2006	-	-	Germline	-	-	-	-	-	Johan den Dunnen
+/.	2	-	c.8501del	-	r.(?)	p.(Lys2834ArgfsTer28)	Frameshift	ACMG	pathogenic, pathogenic (recessive)	g.152497054del	g.151640540del	c.8500delA, c.8501delA	-	NEB_010402	-	Journal: Moreno 2023, PubMed: Gurgel-Giannetti 2022	-	-	Germline	-	-	-	-	-	Johan den Dunnen
+?/.	1	-	c.8647G>A	-	r.(?)	p.(Val2883Ile)	Missense	ACMG	likely pathogenic (recessive)	g.152496907C>T	g.151640393C>T	-	-	NEB_010438	-	Journal: Moreno 2023	-	-	Germline	-	-	-	-	-	Johan den Dunnen
+/.	1	61i	c.8685+1G>A	TRI3	r.spl	p.?	Splice	-	pathogenic	g.152496868C>T	g.151640354C>T	-	-	NEB_000260	-	PubMed: Lehtokari 2014, PubMed: Kiiski 2016	-	-	Germline/De novo (untested)	yes	-	-	-	-	Johan den Dunnen
+/.	1	-	c.8697del	-	r.(?)	p.(Lys2899AsnfsTer7)	Frameshift	ACMG	pathogenic (recessive)	g.152496563del	g.151640049del	-	-	NEB_010437	-	Journal: Moreno 2023	-	-	Germline	-	-	-	-	-	Johan den Dunnen
+/., +?/.	3	-	c.8889+1G>A	-	r.spl	p.?	Splice	ACMG	likely pathogenic, likely pathogenic (recessive), pathogenic (recessive)	g.152496370C>T	g.151639856C>T	-	-	NEB_010401	-	Journal: Moreno 2023, PubMed: Gurgel-Giannetti 2022	-	-	Germline	-	-	-	-	-	Johan den Dunnen
+/.	1	63	c.8897A>G	-	r.(?)	p.(Tyr2966Cys)	Missense	-	pathogenic	g.152495891T>C	g.151639377T>C	-	-	NEB_000195	-	PubMed: Lehtokari 2014	-	-	Unknown	-	-	-	-	-	Johan den Dunnen
+?/.	1	63	c.8899A>C	-	r.(?)	p.(Thr2967Pro)	Missense	-	likely pathogenic	g.152495889T>G	g.151639375T>G	-	-	NEB_000241	not in 240 control chromosomes; close to actin binding site	-	-	-	De novo	-	-	-	-	-	Daniela Piga
+/.	1	64	c.9046C>T	-	r.(?)	p.(Arg3016*)	Nonsense	-	pathogenic	g.152492797G>A	g.151636283G>A	-	-	NEB_000190	-	PubMed: Lehtokari 2014	-	-	Unknown	-	-	-	-	-	Johan den Dunnen
+/.	1	65	c.9357C>A	-	r.(?)	p.(Cys3119*)	Nonsense	-	pathogenic	g.152490225G>T	g.151633711G>T	-	-	NEB_000070	-	PubMed: Lehtokari 2014	-	-	Germline	-	-	-	-	-	Johan den Dunnen
+/.	1	65i	c.9414+1G>T	-	r.spl	p.?	Splice	-	pathogenic	g.152490167C>A	g.151633653C>A	-	-	NEB_000187	-	PubMed: Lehtokari 2014	-	-	Unknown	-	-	-	-	-	Johan den Dunnen
+/.	1	66	c.9465del	-	r.(?)	p.(Pro3155Profs*17)	Frameshift	-	pathogenic	g.152487813del	g.151631299del	-	-	NEB_000191	-	PubMed: Lehtokari 2014	-	-	Unknown	-	-	-	-	-	Johan den Dunnen
+/., +?/.	4	66i	c.9619-2A>G	-	r.spl	p.?	Splice	-	likely pathogenic, pathogenic	g.152487335T>C	g.151630821T>C	IVS67-2A>G	-	NEB_000098	-	PubMed: Lehtokari 2014, PubMed: Yonath 2012	-	-	Germline, Unknown	-	-	-	-	-	Johan den Dunnen, Tom Winder
+?/.	1	-	c.9656_9659dup	-	r.(?)	p.(His3221AsnfsTer6)	Frameshift	-	likely pathogenic	g.152487293_152487296dup	g.151630779_151630782dup	NEB(NM_001271208.2):c.9656_9659dupAAAT (p.H3221Nfs*6)	-	NEB_000664	VKGL data sharing initiative Nederland	-	-	-	CLASSIFICATION record	-	-	-	-	-	VKGL-NL_VUmc
+?/.	2	-	c.9723+1G>A	-	r.spl	p.?	Splice	ACMG	likely pathogenic (recessive)	g.152487228C>T	g.151630714C>T	-	-	NEB_010436	-	Journal: Moreno 2023	-	-	Germline	-	-	-	-	-	Johan den Dunnen
+/.	1	68	c.9727_9728del	-	r.(?)	p.(Leu3243Ilefs*6)	Frameshift	-	pathogenic	g.152486158_152486159del	g.151629644_151629645del	-	-	NEB_000123	-	PubMed: Lehtokari 2014	-	-	Unknown	-	-	-	-	-	Johan den Dunnen
+/.	1	69	c.10043_10046del	-	r.(?)	p.(Val3348Alafs*43)	Frameshift	-	pathogenic	g.152484136_152484139del	g.151627622_151627625del	-	-	NEB_000183	-	PubMed: Malfatti 2014	-	-	Unknown	-	-	-	-	-	Johan den Dunnen
+/.	1	69_71i	c.10080_10452+2141delins[AATT;9414+1085_9414+1189]	-	r.?	p.?	Deletion	-	pathogenic (recessive)	g.152479907_152484100delins[152488979_152489083;TTAA]	-	-	-	NEB_000261	-	PubMed: Kiiski 2016	-	-	Germline	yes	-	-	-	-	Johan den Dunnen
+/.	1	70	c.10261C>T	-	r.(?)	p.(Gln3421*)	Nonsense	-	pathogenic	g.152483602G>A	g.151627088G>A	-	-	NEB_000194	-	PubMed: Lehtokari 2014	-	-	Unknown	-	-	-	-	-	Johan den Dunnen
+?/.	1	-	c.10316T>C	-	r.(?)	p.(Leu3439Pro)	Missense	ACMG	likely pathogenic (recessive)	g.152483547A>G	g.151627033A>G	-	-	NEB_010435	-	Journal: Moreno 2023	-	-	Germline	-	-	-	-	-	Johan den Dunnen
+?/.	1	71i_89i	c.(10452+349_10452+575)_(13788+1_13789-1)dup	-	r.?	p.?	Duplication	-	likely pathogenic (recessive)	g.(152454645_152456955)_(152481473_152481699)dup	g.(151598131_151600441)_(151624959_151625185)dup	-	-	NEB_010468	Duplication of exons 72-89	Sagath et al., in preparation.	-	-	Germline	yes	-	-	-	-	Lydia Sagath
+/.	1	72	c.10528G>C	-	r.(?)	p.(Ala3510Pro)	Missense	-	pathogenic	g.152477465C>G	g.151620951C>G	-	-	NEB_000067	-	PubMed: Lehtokari 2014	-	-	Germline	-	-	-	-	-	Johan den Dunnen
+/.	1	-	c.10563C>A	-	r.(?)	p.(Tyr3521*)	Nonsense	-	pathogenic	g.152476274G>T	-	NEB(NM_001271208.2):c.10563C>A (p.Y3521*)	-	NEB_010315	VKGL data sharing initiative Nederland	-	-	-	CLASSIFICATION record	-	-	-	-	-	VKGL-NL_Groningen
+?/.	1	-	c.10583G>A	-	r.(?)	p.(Arg3528His)	Missense	-	likely pathogenic	g.152476254C>T	g.151619740C>T	-	-	NEB_010333	-	PubMed: Gonzalez-Quereda 2020	-	-	Germline	-	-	-	-	-	Johan den Dunnen
+/.	1	-	c.10612C>T	-	r.(?)	p.(Arg3538*)	Nonsense	ACMG	pathogenic (recessive)	g.152476225G>A	-	-	-	NEB_010386	-	-	-	-	Germline	-	-	-	-	-	Ponghatai Damrongphol
+/., +?/.	2	-	c.10675C>G	-	r.(?), r.[9947_10874del,10675c>g]	p.(Arg3559Gly), p.{?,Arg3559Gly]	Missense	-	likely pathogenic, pathogenic (recessive)	g.152476162G>C	g.151619648G>C	NM_004543.4:c.9946C>G	-	NEB_000659	VKGL data sharing initiative Nederland	PubMed: Westra 2019	-	-	CLASSIFICATION record, Germline	-	-	-	-	-	Johan den Dunnen, VKGL-NL_Nijmegen
+/.	1	73	c.10701del	-	r.(?)	p.(Lys3567Asnfs*68)	Frameshift	-	pathogenic	g.152476138del	g.151619624del	-	-	NEB_000196	-	PubMed: Lehtokari 2014	-	-	Unknown	-	-	-	-	-	Johan den Dunnen
+/.	1	73_73i	c.10798_10873-134del	-	r.spl?	p.?	Splice	-	pathogenic	g.152475127_152476040del	g.151618613_151619526del	del ex73-int73	-	NEB_000110	-	PubMed: Lehtokari 2014	-	-	Unknown	-	-	-	-	-	Johan den Dunnen
+/.	1	-	c.10872+1G>T	-	r.spl	p.?	Splice	-	pathogenic (recessive)	g.152475964C>A	g.151619450C>A	-	-	NEB_010295	-	PubMed: Abdalla 2017, PubMed: Ravenscroft 2020, Journal: Ravenscroft 2020	-	-	Germline	yes	-	-	-	-	Johan den Dunnen
+/.	1	75	c.11083T>C	-	r.(?)	p.(Tyr3695His)	Missense	-	pathogenic	g.152473976A>G	g.151617462A>G	10354T>C	-	NEB_000062	-	PubMed: Lehtokari 2006	-	-	Germline	-	-	-	-	-	Johan den Dunnen
+/.	1	75	c.11164C>T	-	r.(?)	p.(Arg3722*)	Nonsense	-	pathogenic	g.152473895G>A	g.151617381G>A	-	-	NEB_000069	-	PubMed: Lehtokari 2014	-	-	Unknown	-	-	-	-	-	Johan den Dunnen
+?/.	1	75i_77	c.11181+333_11352delinsGCAGCTCGGCCACCACATTGGT	TRI3	r.?	p.?	Deletion	-	likely pathogenic (recessive)	g.152471039_152473545delinsACCAATGTGGTGGCCGAGCTGC	g.151614525_151617031delinsACCAATGTGGTGGCCGAGCTGC	-	-	NEB_010474	Verified and characterized by Sanger sequencing	Sagath et al., in preparation	-	-	Unknown	-	-	-	-	-	Lydia Sagath
+/.	2	76i_77i	c.11289+541_11601+1451del	-	r.del	p.?	Deletion	-	pathogenic	g.152469339_152471975del	-	del ex77	-	NEB_000112	1 more item	PubMed: Lehtokari 2014	-	-	Unknown	-	-	-	-	-	Tom Winder
+?/.	1	77	c.11473del	-	r.(?)	p.(Val3825Cysfs*10)	Frameshift	ACMG	pathogenic	g.152470919del	g.151614405del	-	-	NEB_010416	-	-	-	-	Germline	-	-	-	-	-	María Eugenia Foncuberta
+/.	1	77	c.11585_11586delinsC	-	r.(?)	p.(Tyr3862Serfs*16)	Frameshift	-	pathogenic	g.152470805_152470806delinsG	g.151614291_151614292delinsG	10856_10857delinsC	-	NEB_000063	-	PubMed: Lehtokari 2006	-	-	Germline	-	-	-	-	-	Johan den Dunnen
+?/.	1	77i	c.11601+5G>A	-	r.spl?	p.?	Splice	-	likely pathogenic	g.152470785C>T	g.151614271C>T	IVS107-2A>G	-	NEB_000263	-	PubMed: Malfatti 2015, Journal: Malfatti 2015	-	-	Unknown	yes	-	-	-	-	Jocelyn Laporte
+/., +?/.	2	78	c.11610C>A	-	r.(?)	p.(Tyr3870*)	Nonsense	ACMG	likely pathogenic (recessive), pathogenic	g.152468895G>T	g.151612381G>T	-	-	NEB_000114	-	PubMed: Lehtokari 2014, PubMed: Ravenscroft 2020, Journal: Ravenscroft 2020	-	-	Germline, Unknown	-	-	-	-	-	Johan den Dunnen, Gianina Ravenscroft
+/.	2	78	c.11628G>A	-	r.(?)	p.(Trp3876*)	Nonsense	-	pathogenic	g.152468877C>T	g.151612363C>T	-	-	NEB_000198	-	PubMed: Lehtokari 2014	-	-	Unknown	-	-	-	-	-	Johan den Dunnen
+/+	1	78	c.11771_11788del	TRI3	r.(?)	p.(Val3924_Asn3929del)	Splice	-	pathogenic (recessive)	g.152468719_152468736del	g.151612205_151612222del	11041_11058del	-	NEB_000064	-	PubMed: Lehtokari 2006, PubMed: Kiiski 2016	-	-	Germline	yes	-	-	-	-	Lydia Sagath
+/.	1	79i	c.11910+5G>C	-	r.(spl?)	p.(?)	Splice	-	pathogenic	g.152467271C>G	g.151610757C>G	-	-	NEB_000065	-	PubMed: Lehtokari 2006, PubMed: Lehtokari 2009	-	-	Germline	-	-	-	-	-	Johan den Dunnen
+/.	1	-	c.11949_11957dup	-	r.(?)	p.(Tyr3985_Asp3986insGluAspTyr)	IF indel	ACMG	pathogenic (recessive)	g.152467092_152467100dup	g.151610578_151610586dup	c.11947_11948insAGGACTATG	-	NEB_010434	-	Journal: Moreno 2023	-	-	Germline	-	-	-	-	-	Johan den Dunnen
+/., +?/.	2	80i	c.12018+1G>A	-	r.spl	p.?	Splice	-	likely pathogenic, pathogenic	g.152467029C>T	g.151610515C>T	-	-	NEB_000091, NEB_000232	-	PubMed: Lehtokari 2014	-	-	Germline, Unknown	-	-	-	-	-	Johan den Dunnen, Tom Winder
+/+	2	81	c.12048_12049del	-	r.(?)	p.(Lys4017Argfs*10), p.(Lys4017Argfs*4)	Frameshift	-	pathogenic, pathogenic (recessive)	g.152466605_152466606del	g.151610091_151610092del	g.129384_129385delAG, 11318_11319del	-	NEB_000209, NEB_000257	not in 236 control chromosomes	PubMed: Lawlor 2011, PubMed: Lehtokari 2014, PubMed: Kiiski 2016	-	-	Germline, Unknown	yes	-	-	-	-	Johan den Dunnen
+/.	1	81	c.12160del	-	r.(?)	p.(Trp4054Glyfs*12)	Frameshift	-	pathogenic	g.152466493del	g.151609979del	12160delT	-	NEB_000225	-	PubMed: Lehtokari 2014	-	-	Unknown	-	-	-	-	-	Johan den Dunnen
+/.	1	81i	c.12330+5G>A	-	r.(spl?)	p.(?)	Splice	-	pathogenic	g.152466318C>T	g.151609804C>T	11601+5G>A	-	NEB_000066	-	PubMed: Lehtokari 2006	-	-	Germline	-	-	-	-	-	Johan den Dunnen
+/., +?/+, +?/.	3	81i_105i	c.(12330+1_12331-1)_(16704+1_16705-1)rep[3>6]	TRI6	r.?	p.?	TRI	ACMG	likely pathogenic (recessive), pathogenic	g.(152432869_152435851)_(152465191_152466322)rep[3>6]	g.(151576355_151579337)_(151608677_151609808)rep[3>6]	dup ex 82-105	-	NEB_000258	6 copies NEB exon repeat (3 in reference sequence)	PubMed: Gurgel-Giannetti 2022, PubMed: Kiiski 2016	-	-	Germline	yes	-	-	-	-	Johan den Dunnen, Lydia Sagath
+?/.	1	-	c.12361del	-	r.(?)	p.(Arg4121Valfs*13)	Frameshift	ACMG	likely pathogenic (dominant)	g.152465160del	g.151608646del	-	-	NEB_000822	-	PubMed: Ravenscroft 2020, Journal: Ravenscroft 2020	-	-	Germline	-	-	-	-	-	Gianina Ravenscroft
+/.	1	82i	c.12534+1G>C	-	r.spl	p.?	Splice	-	pathogenic	g.152464986C>G	g.151608472C>G	-	-	NEB_000233	exons 82, 90, 98 are identical; this variant may, therefore, be in any of these locations	PubMed: Lehtokari 2014	-	-	Unknown	-	-	-	-	-	Tom Winder
+/., +?/.	2	83i	c.12639+1G>A	-	r.spl	p.?	Splice	-	likely pathogenic, pathogenic	g.152464017C>T	g.151607503C>T	-	-	NEB_000071	exons 82, 90, 98 are identical; this variant may, therefore, be in any of these locations	PubMed: Lehtokari 2014	-	-	Germline, Unknown	-	-	-	-	-	Johan den Dunnen, Tom Winder
+/.	1	83i	c.12639+3_12639+6del	-	r.spl?	p.?	Splice	-	pathogenic	g.152464014_152464017del	g.151607500_151607503del	12639+3_+6delAAGT	-	NEB_000234	exons 82, 90, 98 are identical; this variant may, therefore, be in any of these locations	PubMed: Lehtokari 2014	-	-	Unknown	-	-	-	-	-	Johan den Dunnen
+/.	2	85	c.12996G>A	-	r.(?)	p.(Trp4332*), p.Trp4332*	Nonsense	ACMG	pathogenic	g.152461137C>T	g.151604623C>T	-	-	NEB_000200, NEB_000519	exons 82, 90, 98 are identical; this variant may, therefore, be in any of these locations, 1 more item	PubMed: Lehtokari 2014	-	-	Germline, Unknown	-	-	-	-	-	Tom Winder, Andreas Laner
+/.	1	85i	c.13059+5G>A	-	r.(spl?)	p.?	Splice	-	pathogenic	g.152461069C>T	g.151604555C>T	-	-	NEB_000149	exons 82, 90, 98 are identical; this variant may, therefore, be in any of these locations	PubMed: Lehtokari 2014	-	-	Unknown	-	-	-	-	-	Tom Winder
+/.	1	86	c.13066del	-	r.(?)	p.(Tyr4356Thrfs*8)	Frameshift	-	pathogenic	g.152460280del	g.151603766del	-	-	NEB_000116	exons 82, 90, 98 are identical; this variant may, therefore, be in any of these locations	PubMed: Malfatti 2014	-	-	Unknown	-	-	-	-	-	Johan den Dunnen
+?/.	1	86	c.13106dup	-	r.(?)	p.(Pro4370Alafs*19)	Frameshift	-	likely pathogenic	g.152460240dup	g.151603726dup	13106dupT	-	NEB_000099	-	PubMed: Lehtokari 2014	-	-	Germline	-	-	-	-	-	Tom Winder
+/.	1	-	c.13420C>T	-	r.(?)	p.(Arg4474Ter)	Nonsense	ACMG	pathogenic (recessive)	g.152458471G>A	g.151601957G>A	-	-	NEB_010433	-	Journal: Moreno 2023	-	-	Germline	-	-	-	-	-	Johan den Dunnen
+/.	1	-	c.13476+1G>A	-	r.spl	p.?	Splice	ACMG	pathogenic (recessive)	g.152458414C>T	g.151601900C>T	-	-	NEB_000821	-	PubMed: Ravenscroft 2020, Journal: Ravenscroft 2020	-	-	Germline	-	-	-	-	-	Gianina Ravenscroft
+?/.	1	-	c.13719_13721delinsTCG	-	r.(?)	p.(His4574Arg)	IF indel	ACMG	likely pathogenic (recessive)	g.152457023_152457025delinsCGA	g.151600509_151600511delinsCGA	-	-	NEB_010432	-	Journal: Moreno 2023	-	-	Germline	-	-	-	-	-	Johan den Dunnen
+/.	1	89i	c.13788+1G>A	-	r.spl	p.?	Splice	-	pathogenic	g.152456955C>T	g.151600441C>T	-	-	NEB_000235	exons 82, 90, 98 are identical; this variant may, therefore, be in any of these locations	PubMed: Lehtokari 2014	-	-	Unknown	-	-	-	-	-	Johan den Dunnen
+?/.	1	-	c.13788+2dup	-	r.spl	p.?	Splice	ACMG	likely pathogenic (recessive)	g.152456954dup	g.151600440dup	-	-	NEB_000820	-	PubMed: Ravenscroft 2020, Journal: Ravenscroft 2020	-	-	Germline	-	-	-	-	-	Gianina Ravenscroft
+/.	1	-	c.14605C>T	-	r.(?)	p.(Gln4869*)	Nonsense	-	pathogenic (recessive)	g.152449646G>A	g.151593132G>A	-	-	NEB_000728	-	PubMed: Cummings 2017	-	-	Germline	-	-	-	-	-	Johan den Dunnen
+?/.	1	-	c.(14721+1_14722-1)_(14934+1_14935-1)dup	-	r.?	p.?	Duplication	ACMG	likely pathogenic (recessive)	g.(152446715_152447861)_(152448653_152449529)dup	g.(151590201_151591347)_151592139_151593015()dup	dup ex95-96	-	NEB_010430	-	Journal: Moreno 2023	-	-	Germline	-	-	-	-	-	Johan den Dunnen
+/.	1	-	c.14878C>T	-	r.(?)	p.(Arg4960Ter)	Nonsense	ACMG	pathogenic (recessive)	g.152447918G>A	g.151591404G>A	-	-	NEB_010431	-	Journal: Moreno 2023	-	-	Germline	-	-	-	-	-	Johan den Dunnen
+?/., -?/.	4	81i_105i	c.(12330+1_12331-1)_(16704+1_16705-1)rep[3>2]	TRI2	r.?	p.?	TRI	-	likely pathogenic (!)	g.(152432869_152435851)_(152444092_152446402)rep[3>2]	g.(151576355_151579337)_(151608677_151609808)rep[3>2]	-	-	NEB_000253	2 copies NEB exon repeat (3 in reference sequence)	PubMed: Kiiski 2016	-	-	Germline, Unknown	yes	-	-	-	-	Johan den Dunnen
+?/.	1	81i_105i	c.(12330+1_12331-1)_(16704+1_16705-1)rep[3>4]	TRI4	r.?	p.?	TRI	-	likely pathogenic (!)	g.(152432869_152435851)_(152465191_152466322)rep[3>4]	g.(151576355_151579337)_(151608677_151609808)rep[3>4]	-	-	NEB_000254	4 copies NEB exon repeat (3 in reference sequence)	PubMed: Kiiski 2016	-	-	Unknown	-	-	-	-	-	Johan den Dunnen
+/.	1	-	c.16423A>T	-	r.(?)	p.(Lys5475Ter)	Nonsense	ACMG	pathogenic	g.152436133T>A	g.151579619T>A	-	-	NEB_010400	-	PubMed: Gurgel-Giannetti 2022	-	-	Germline	-	-	-	-	-	Johan den Dunnen
+/.	1	106i	c.16909-2A>G	-	r.spl	p.?	Splice	-	pathogenic	g.152432315T>C	g.151575801T>C	IVS106-2A>G	-	NEB_000150	-	PubMed: Lehtokari 2014, PubMed: Malfatti 2015, Journal: Malfatti 2015	-	-	Germline	yes	-	-	-	-	Johan den Dunnen
+/.	1	107	c.16921G>T	-	r.(?)	p.(Glu5641*)	Nonsense	-	pathogenic	g.152432301C>A	g.151575787C>A	g.163689G>T	-	NEB_000223	-	PubMed: Kapoor 2012	-	-	Unknown	-	-	-	-	-	Johan den Dunnen
+?/.	1	107i	c.17013+1G>T	-	r.spl	p.(del?)	Splice	-	likely pathogenic	g.152432208C>A	g.151575694C>A	-	-	NEB_000084	-	PubMed: Lehtokari 2014	-	-	Germline	-	-	-	-	-	Tom Winder
+/., +?/.	2	108i	c.17118+1G>A	-	r.spl, r.spl?	p.?, p.del?	Splice	-	likely pathogenic, pathogenic	g.152427010C>T	g.151570496C>T	NEB(NM_001271208.2):c.17118+1G>A	-	NEB_000082	VKGL data sharing initiative Nederland	PubMed: Lehtokari 2014	-	-	CLASSIFICATION record, Germline	-	-	-	-	-	Tom Winder, VKGL-NL_VUmc
+/.	1	108i	c.17118+1G>C	-	r.spl	p.?	Splice	-	pathogenic	g.152427010C>G	g.151570496C>G	IVS108+1G>A	-	NEB_000201	-	PubMed: Yonath 2012	-	-	Unknown	-	-	-	-	-	Johan den Dunnen
+/.	1	-	c.17412del	-	r.(?)	p.(Tyr5805ThrfsTer48)	Frameshift	-	pathogenic	g.152426614del	g.151570100del	-	-	NEB_000873	VKGL data sharing initiative Nederland	-	-	-	CLASSIFICATION record	-	-	-	-	-	VKGL-NL_Nijmegen
+/.	1	110	c.17457G>A	-	r.(?)	p.(Trp5819*)	Nonsense	-	pathogenic	g.152425860C>T	g.151569346C>T	-	-	NEB_000206	-	PubMed: Lehtokari 2014	-	-	Unknown	-	-	-	-	-	Johan den Dunnen
+/.	1	110	c.17501_17502delinsC	-	r.(?)	p.(Asn5834Thrfs*19)	Frameshift	-	pathogenic	g.152425815_152425816delinsG	g.151569301_151569302delinsG	-	-	NEB_000237	-	-	-	-	Germline	-	-	-	-	-	Tom Winder
+/.	1	110	c.17535G>A	-	r.(?)	p.(Glu5845)	Synonymous	-	pathogenic	g.152425782C>T	g.151569268C>T	-	-	NEB_000117	exons 82, 90, 98 are identical; this variant may, therefore, be in any of these locations	PubMed: Malfatti 2014	-	-	Unknown	-	-	-	-	-	Johan den Dunnen
+/.	3	111	c.17611C>T	-	r.(?)	p.(Gln5871Ter)	Nonsense	-	pathogenic (recessive)	g.152425155G>A	g.151568641G>A	-	-	NEB_010457	-	PubMed: Haidong 2023	-	-	Germline	-	-	-	-	-	Johan den Dunnen
+?/.	1	-	c.17627T>C	-	r.(?)	p.(Leu5876Pro)	Missense	-	likely pathogenic	g.152425139A>G	g.151568625A>G	NEB(NM_001164507.1):c.17627T>C (p.L5876P)	-	NEB_000405	VKGL data sharing initiative Nederland	-	-	-	CLASSIFICATION record	-	-	-	-	-	VKGL-NL_Utrecht
+/.	1	112	c.17654G>A	-	r.(?)	p.(Trp5885*)	Nonsense	-	pathogenic	g.152424912C>T	g.151568398C>T	-	-	NEB_000118	-	PubMed: Lehtokari 2014	-	-	Unknown	-	-	-	-	-	Tom Winder
+/.	1	112i	c.17737-2A>T	-	r.spl	p.?	Splice	-	pathogenic	g.152424694T>A	g.151568180T>A	-	-	NEB_000133	not in 120 control chromosomes	PubMed: Lehtokari 2014	-	-	Unknown	-	-	-	-	-	Daniela Piga
+/.	2	-	c.17779_17780del	-	r.17779_17780del	p.Tyr5927Hisfs*17	Frameshift	-	pathogenic (recessive)	g.152424649_152424650del	g.151568135_151568136del	17779_17780delTA	-	NEB_010465	-	PubMed: Moureau-Le Lan 2018	-	-	Germline	-	-	-	-	-	Johan den Dunnen
+?/.	1	-	c.18024_18027del	-	r.(?)	p.(Val6009Trpfs*67)	Frameshift	ACMG	likely pathogenic (recessive)	g.152423811_152423814del	g.151567297_151567300del	-	-	NEB_000819	-	PubMed: Ravenscroft 2020, Journal: Ravenscroft 2020	-	-	Germline	-	-	-	-	-	Gianina Ravenscroft
+?/.	1	-	c.18157-2A>G	-	r.spl?	p.?	Splice	-	likely pathogenic	g.152422336T>C	g.151565822T>C	NEB(NM_001271208.2):c.18157-2A>G	-	NEB_000613	VKGL data sharing initiative Nederland	-	-	-	CLASSIFICATION record	-	-	-	-	-	VKGL-NL_VUmc
+/.	1	115	c.18211del	-	r.(?)	p.(Leu6070Leufs*6)	Frameshift	-	pathogenic	g.152422281del	g.151565767del	-	-	NEB_000169	-	PubMed: Lehtokari 2014	-	-	Unknown	-	-	-	-	-	Tom Winder
+/.	1	118i	c.18579+1G>A	-	r.spl	p.?	Splice	-	pathogenic	g.152420336C>T	g.151563822C>T	-	-	NEB_000008	-	PubMed: Lehtokari 2014	-	-	Germline	-	-	-	-	-	Tom Winder
+/., +?/.	6	119	c.18676C>T	-	r.(?)	p.(Gln6226*), p.(Gln6226Ter)	Nonsense	-	likely pathogenic, pathogenic	g.152420137G>A	g.151563623G>A	13573C>T	-	NEB_000014	-	0, PubMed: Lehtokari 2006, PubMed: Lehtokari 2014, PubMed: Malfatti 2014, 1 more item	-	-	Germline, Unknown	-	-	-	-	-	Johan den Dunnen
+/.	1	120	c.18786C>G	-	r.(?)	p.(Tyr6262*)	Nonsense	-	pathogenic	g.152419230G>C	g.151562716G>C	-	-	NEB_000121	-	PubMed: Lehtokari 2014	-	-	Unknown	-	-	-	-	-	Johan den Dunnen
+/.	1	120	c.18808C>T	-	r.(?)	p.(Arg6270*)	Nonsense	-	pathogenic	g.152419208G>A	g.151562694G>A	-	-	NEB_000108	-	PubMed: Yonath 2012	-	-	Unknown	-	-	-	-	-	Johan den Dunnen
+?/.	1	-	c.18827G>T	-	r.(?)	p.(Trp6276Leu)	Missense	-	likely pathogenic	g.152419189C>A	g.151562675C>A	NEB(NM_001271208.1):c.18827G>T (p.W6276L)	-	NEB_000393	VKGL data sharing initiative Nederland	-	-	-	CLASSIFICATION record	-	-	-	-	-	VKGL-NL_Utrecht
+/.	1	-	c.18865C>T	-	r.(?)	p.(Arg6289*)	Nonsense	-	pathogenic	g.152419151G>A	-	-	-	NEB_010349	VKGL data sharing initiative Nederland	-	-	-	CLASSIFICATION record	-	-	-	-	-	VKGL-NL_Nijmegen
+/.	1	121	c.18981C>G	-	r.(?)	p.(Tyr6327*)	Nonsense	-	pathogenic	g.152418639G>C	g.151562125G>C	-	-	NEB_000122	-	PubMed: Lehtokari 2014	-	-	Unknown	-	-	-	-	-	Johan den Dunnen
+/.	3	122	c.19048_19057del	-	r.(?)	p.(Thr6350Profs*4)	Frameshift	-	pathogenic	g.152417767_152417776del	g.151561253_151561262del	13945_13954del	-	NEB_000016	-	PubMed: Lehtokari 2006, PubMed: Pelin 2002, PubMed: Lehtokari 2006	-	-	Germline	-	-	-	-	-	Johan den Dunnen
+/+, +/.	14	122	c.19097G>T	TRI3	r.(?)	p.(Ser6366Ile)	Missense	-	pathogenic, pathogenic (recessive)	g.152417726C>A	g.151561212C>A	13994G>T	-	NEB_000017	-	PubMed: Lehtokari 2006, PubMed: Lehtokari 2014, PubMed: Pelin 1999, PubMed: Lehtokari 2006, 1 more item	-	-	Germline, Unknown	yes	-	-	-	-	Johan den Dunnen
+/., +?/.	2	122i	c.19101+5G>A	-	r.18997_19101del, r.spl	p.?, p.Leu6333_Glu6367del	Splice	ACMG	likely pathogenic (recessive), pathogenic	g.152417717C>T	g.151561203C>T	-	-	NEB_000204	-	Journal: Moreno 2023, PubMed: Boehm 2013, PubMed: Malfatti 2014	-	-	Germline, Unknown	-	-	-	-	-	Johan den Dunnen
+/.	1	122i	c.19102-10_19102-4del	-	r.spl?	p.?	Splice	-	pathogenic	g.152417626_152417632del	g.151561112_151561118del	-	-	NEB_000120	-	PubMed: Lehtokari 2014	-	-	Unknown	-	-	-	-	-	Johan den Dunnen
+?/.	1	-	c.19405_19406insT	-	r.(?)	p.(Arg6469Leufs*6)	Frameshift	-	likely pathogenic (recessive)	g.152411467_152411468insA	g.151554953_151554954insA	-	-	NEB_000882	no variant 2nd allele	PubMed: Park 2017	-	-	Germline	-	1/209 cases	-	-	-	Johan den Dunnen
+/.	1	125i	c.19429-381_19429-379delinsA	-	r.19428_19429ins19428+376_19429-384	p.Arg6477Thrfs	Frameshift	-	pathogenic	g.152410918_152410920delinsT	g.151554404_151554406delinsT	19429-383_19429-381delTTTinsA	-	NEB_000244	-	-	-	-	Germline	-	-	-	-	-	Daniela Piga
+?/.	1	126	c.19494_19495del	-	r.(?)	p.(Glu6498Aspfs*13)	Frameshift	ACMG	likely pathogenic (recessive)	g.152410473_152410474del	-	-	-	NEB_010296	ACMG: PVS1, PM2	-	-	-	Germline	?	-	-	-	-	Andreas Laner
+/.	1	-	c.19621del	-	r.(?)	p.(Ser6541AlafsTer12)	Frameshift	ACMG	pathogenic (recessive)	g.152410347del	g.151553833del	-	-	NEB_010427	-	Journal: Moreno 2023	-	-	Germline	-	-	-	-	-	Johan den Dunnen
+?/.	1	127	c.19712_19716delinsGAG	-	r.(?)	p.(Ala6571Glyfs*5)	Frameshift	-	likely pathogenic (recessive)	g.152409927_152409931delinsCTC	g.151553413_151553417delinsCTC	c.19712_19716delinsGAG (p.Ala6571Glufs*5)	-	NEB_010394	-	Sagath et al., in preparation	-	-	Germline	yes	-	-	-	-	Lydia Sagath
+/.	1	-	c.19845C>A	-	r.(?)	p.(Tyr6615*)	Nonsense	-	pathogenic	g.152408351G>T	-	-	-	NEB_010477	VKGL data sharing initiative Nederland	-	-	-	CLASSIFICATION record	-	-	-	-	-	VKGL-NL_Nijmegen
+/.	1	129	c.19913G>C	-	r.(?)	p.(Arg6638Pro)	Missense	-	pathogenic	g.152408283C>G	g.151551769C>G	14810G>C	-	NEB_000018	-	PubMed: Lehtokari 2006	-	-	Germline	-	-	-	-	-	Johan den Dunnen
+/., +?/.	6	129	c.19944G>A	-	r.(?), r.spl	p.(Ser6648), p.(Ser6648=), p.?	Synonymous	ACMG	likely pathogenic, likely pathogenic (recessive), pathogenic	g.152408252C>T	g.151551738C>T	-	-	NEB_000103	-	Journal: Moreno 2023, PubMed: Gurgel-Giannetti 2022, PubMed: Lehtokari 2014, 1 more item	-	-	Germline, Unknown	-	-	-	-	-	Johan den Dunnen
+/.	1	130	c.19992_19999dup	-	r.(?)	p.(Asp6667Valfs*16)	Frameshift	-	pathogenic (recessive)	g.152406200_152406207dup	g.151549686_151549693dup	-	-	NEB_000105	-	PubMed: Lehtokari 2014	-	-	Unknown	-	-	-	-	-	Johan den Dunnen
+?/.	1	-	c.20157+2T>C	-	r.spl?	p.?	Splice	-	likely pathogenic	g.152404820A>G	-	NEB(NM_001271208.1):c.20157+2T>C	-	NEB_010347	VKGL data sharing initiative Nederland	-	-	-	CLASSIFICATION record	-	-	-	-	-	VKGL-NL_Rotterdam
+/.	1	132	c.20213dup	-	r.(?)	p.(Asp6738Glufs*4)	Frameshift	-	pathogenic	g.152404197dup	g.151547683dup	20213dupA	-	NEB_000236	-	PubMed: Lehtokari 2014	-	-	Germline	-	-	-	-	-	Johan den Dunnen
+/.	1	132	c.20253del	-	r.(?)	p.(Ala6751Alafs*8)	Frameshift	-	pathogenic	g.152404157del	g.151547643del	-	-	NEB_000177	-	PubMed: Lehtokari 2014	-	-	Unknown	-	-	-	-	-	Johan den Dunnen
+/.	1	132i	c.20262+5G>A	-	r.spl?	p.?	Splice	-	pathogenic	g.152404143C>T	g.151547629C>T	-	-	NEB_000202	-	PubMed: Lehtokari 2014	-	-	Unknown	-	-	-	-	-	Johan den Dunnen
+/.	1	134	c.20446del	-	r.(?)	p.(Arg6816Glyfs*38)	Frameshift	-	pathogenic (recessive)	g.152402881del	g.151546367del	-	-	NEB_000259	normal NEB exon repeat	PubMed: Lehtokari 2014	-	-	Germline	yes	-	-	-	-	Johan den Dunnen
+/.	1	-	c.20466+2T>A	-	r.spl?	p.?	Splice	ACMG	pathogenic	g.152402857A>T	g.151546343A>T	-	-	NEB_010398	-	PubMed: Gurgel-Giannetti 2022	-	-	Germline	-	-	-	-	-	Johan den Dunnen
+?/.	1	-	c.20467-3_20467-1del	-	r.spl?	p.?	Splice	-	likely pathogenic	g.152402513_152402515del	g.151545999_151546001del	NEB(NM_001164507.1):c.20467-3_20467-1del (p.?)	-	NEB_000599	VKGL data sharing initiative Nederland	-	-	-	CLASSIFICATION record	-	-	-	-	-	VKGL-NL_Leiden
+/.	1	135	c.20554G>T	-	r.(?)	p.(Glu6852*)	Nonsense	-	pathogenic	g.152402425C>A	g.151545911C>A	-	-	NEB_000175	-	PubMed: Lehtokari 2014	-	-	Unknown	-	-	-	-	-	Johan den Dunnen
+/.	1	136	c.20659C>T	-	r.(?)	p.(Arg6887*)	Nonsense	-	pathogenic	g.152397984G>A	g.151541470G>A	-	-	NEB_000238	-	PubMed: Lehtokari 2014	-	-	Germline	-	-	-	-	-	Johan den Dunnen
+/.	1	136	c.20665C>T	-	r.(?)	p.(Gln6889*)	Nonsense	-	pathogenic	g.152397978G>A	g.151541464G>A	-	-	NEB_000068	-	PubMed: Lehtokari 2014	-	-	Germline	-	-	-	-	-	Johan den Dunnen
+/.	1	138	c.20803C>T	-	r.(?)	p.(Gln6935*)	Nonsense	-	pathogenic	g.152396947G>A	g.151540433G>A	-	-	NEB_000127	-	PubMed: Lehtokari 2014	-	-	Unknown	-	-	-	-	-	Tom Winder
+/.	3	138	c.20845dup	-	r.(?)	p.(Thr6949Asnfs*16), p.(Thr6949AsnfsTer16)	Frameshift	-	pathogenic	g.152396905dup	g.151540391dup	-	-	NEB_000126, NEB_000502	VKGL data sharing initiative Nederland	PubMed: Lehtokari 2014	-	-	CLASSIFICATION record, Unknown	-	-	-	-	-	Johan den Dunnen, VKGL-NL_Nijmegen
+/.	1	139	c.20928G>T	-	r.20927_20997del	p.Gly6976Aspfs*19	Frameshift	-	pathogenic	g.152394723C>A	g.151538209C>A	-	-	NEB_000155	-	PubMed: Malfatti 2014	-	-	Unknown	-	-	-	-	-	Johan den Dunnen
+/.	1	139	c.20975_20976del	-	r.(?)	p.(Lys6992Serfs*4)	Frameshift	-	pathogenic	g.152394676_152394677del	g.151538162_151538163del	15872_15873del	-	NEB_000019	-	PubMed: Lehtokari 2006	-	-	Germline	-	-	-	-	-	Johan den Dunnen
+/.	1	140	c.21006_21007dup	-	r.(?)	p.(Lys7003Thrfs*6)	Frameshift	-	pathogenic	g.152394482_152394483dup	g.151537968_151537969dup	15902_15903dup	-	NEB_000020	a case report	{PMID19805734:Romero 2009)	-	-	Germline	-	-	-	-	-	Johan den Dunnen
+/.	1	140	c.21065dup	-	r.(?)	p.(His7022GlnfsTer9)	Frameshift	-	pathogenic (recessive)	g.152394423dup	g.151537909dup	c.21065dupA	-	NEB_010455	-	PubMed: Haidong 2023	-	-	Germline	-	-	-	-	-	Johan den Dunnen
+/., +?/.	9	140	c.21076C>T	-	r.(?)	p.(Arg7026*), p.(Arg7026Ter)	Nonsense	ACMG	likely pathogenic, pathogenic, pathogenic (recessive)	g.152394412G>A	g.151537898G>A	-	-	NEB_000124	1 heterozygous, no homozygous; Clinindb (India), ACMG PVS1, PM2, PM3, PP5	Journal: Moreno 2023, PubMed: Gonzalez-Quereda 2020, PubMed: Gurgel-Giannetti 2022, 4 more items	-	rs769345284	Germline, Unknown	-	1/2795 individuals	-	-	-	Johan den Dunnen, Mohammed Faruq
+/.	1	142	c.21210T>A	-	r.(?)	p.(Tyr7070*)	Nonsense	-	pathogenic	g.152392307A>T	g.151535793A>T	-	-	NEB_000131	-	PubMed: Lehtokari 2014	-	-	Unknown	-	-	-	-	-	Johan den Dunnen
+/.	1	143	c.21406C>T	-	r.(?)	p.(Gln7136*)	Nonsense	-	pathogenic	g.152390740G>A	g.151534226G>A	-	-	NEB_000073	-	PubMed: Lehtokari 2014	-	-	Germline	-	-	-	-	-	Johan den Dunnen
+?/.	1	-	c.21417+2T>A	-	r.spl?	p.?	Splice	-	likely pathogenic	g.152390727A>T	-	NEB(NM_001164507.1):c.21417+2T>A (p.?)	-	NEB_000818	VKGL data sharing initiative Nederland	-	-	-	CLASSIFICATION record	-	-	-	-	-	VKGL-NL_Leiden
+/.	1	144	c.21423del	-	r.(?)	p.(Lys7141Asnfs*23)	Frameshift	-	pathogenic	g.152390058del	g.151533544del	21423delA	-	NEB_000134	-	PubMed: Lehtokari 2014	-	-	Unknown	-	-	-	-	-	Daniela Piga
+/.	2	144	c.21506C>A	-	r.(?)	p.(Ser7169*)	Nonsense	-	pathogenic	g.152389972G>T	g.151533458G>T	-	-	NEB_000132	-	PubMed: Lehtokari 2014	-	-	Unknown	-	-	-	-	-	Johan den Dunnen
+/.	1	-	c.21522+3A>C	-	r.spl	p.?	Splice	-	pathogenic (recessive)	g.152389953T>G	g.151533439T>G	152389953A>C	-	NEB_000726	effect on splicing shown in Fig2B and SupFig.9	PubMed: Cummings 2017	-	-	Germline	-	-	-	-	-	Johan den Dunnen
+?/.	10	143i	c.21522+3A>G	-	r.spl	p.?	Splice	-	likely pathogenic (recessive)	g.152389953T>C	g.151533439T>C	-	-	NEB_010454	-	PubMed: Haidong 2023	-	-	Germline	-	-	-	-	-	Johan den Dunnen
+/.	1	144i	c.21522+119C>G	-	r.21522_21523ins21522+1_215+118	p.Gln7174_Ile7175insVMSDGM*	Frameshift	ACMG	likely pathogenic	g.152389837G>C	g.151533323G>C	-	-	NEB_010294	-	PubMed: Laflamme 2021	-	-	Germline	yes	-	-	-	-	Baiba Lace
+/.	1	145i	c.21628-2A>T	-	r.spl	p.?	Splice	-	pathogenic	g.152387617T>A	g.151531103T>A	-	-	NEB_000211	-	PubMed: Lehtokari 2014	-	-	Unknown	-	-	-	-	-	Johan den Dunnen
+/.	1	147	c.21790G>C	-	r.(?)	p.(Asp7264His)	Missense	-	pathogenic	g.152385774C>G	g.151529260C>G	16582G>C	-	NEB_000021	-	PubMed: Lehtokari 2006	-	-	Germline	-	-	-	-	-	Johan den Dunnen
+/.	1	147i	c.21840+5_21840+13del	-	r.(spl?)	p.(?)	Splice	-	pathogenic	g.152385713_152385721del	g.151529199_151529207del	16632+5_16632+13del	-	NEB_000022	-	PubMed: Pelin 2002, PubMed: Lehtokari 2006	-	-	Germline	-	-	-	-	-	Johan den Dunnen
+/.	1	147i_151i	c.21840+313_22266+5del	-	r.21841_22266del	p.Leu7281_Asp7422del	Deletion	-	pathogenic	g.152382468_152385412del	g.151525954_151528898del	del ex148-151	-	NEB_000248	variant 2nd chromosome not detected	-	-	-	Germline	-	-	-	-	-	Daniela Piga
+/.	1	148	c.21898C>T	-	r.(?)	p.(Arg7300*)	Nonsense	-	pathogenic	g.152384042G>A	g.151527528G>A	16690C>T	-	NEB_000023	-	PubMed: Pelin 2002, PubMed: Lehtokari 2006	-	-	Germline	-	-	-	-	-	Johan den Dunnen
+/.	1	148	c.21901_21915delinsT	-	r.(?)	p.(Pro7301Leufs*45)	Frameshift	-	pathogenic	g.152384025_152384039delinsA	g.151527511_151527525delinsA	21796_21810delinsT (Pro7266fs*30)	-	NEB_000136	-	PubMed: Malfatti 2014	-	-	Unknown	-	-	-	-	-	Johan den Dunnen
+/.	1	148i	c.21945+1G>T	-	r.spl	p.?	Splice	-	pathogenic	g.152383994C>A	g.151527480C>A	16737+1G>T	-	NEB_000024	-	PubMed: Lehtokari 2006	-	-	Germline	-	-	-	-	-	Johan den Dunnen
+/.	1	-	c.22170C>G	-	r.(?)	p.(Tyr7390Ter)	Nonsense	ACMG	pathogenic (recessive)	g.152381779G>C	g.151525265G>C	-	-	NEB_000027	-	Journal: Moreno 2023	-	-	Germline	-	-	-	-	-	Johan den Dunnen
+/.	1	-	c.22204del	-	r.(?)	p.(Thr7402Glnfs*15)	Frameshift	-	pathogenic	g.152382534del	-	-	-	NEB_010343	VKGL data sharing initiative Nederland	-	-	-	CLASSIFICATION record	-	-	-	-	-	VKGL-NL_Nijmegen
+/.	8	151	c.22249A>C	-	r.(?)	p.(Thr7417Pro)	Missense	-	pathogenic	g.152382489T>G	g.151525975T>G	-	-	NEB_000025	-	PubMed: Lehtokari 2006, PubMed: Pelin 2002, PubMed: Lehtokari 2006, PubMed: Wallgren-Pettersson 2007	-	-	Germline	-	-	-	-	-	Johan den Dunnen
+/.	1	151i	c.22266+1_22266+9del	-	r.spl	p.?	Splice	-	pathogenic	g.152382469_152382477del	g.151525955_151525963del	17058+1_17058+9del	-	NEB_000026	-	PubMed: Lehtokari 2006, PubMed: Lehtokari 2009	-	-	Germline	-	-	-	-	-	Johan den Dunnen
+/.	2	-	c.22275C>A	-	r.(?)	p.(Tyr7425*)	Nonsense	ACMG	pathogenic	g.152381779G>T	-	NM_001164507.1:c.22170G>A (Tyr7390Ter)	-	NEB_010390	-	PubMed: Gurgel-Giannetti 2022	-	-	Germline	-	-	-	-	-	Johan den Dunnen
+/.	1	152	c.22275C>G	-	r.(?)	p.(Tyr7425*)	Nonsense	-	pathogenic	g.152381779G>C	g.151525265G>C	17067C>G	-	NEB_000027	-	PubMed: Pelin 2002, PubMed: Lehtokari 2006	-	-	Germline	-	-	-	-	-	Johan den Dunnen
+/.	1	-	c.22354del	-	r.(?)	p.(Glu7452LysfsTer57)	Frameshift	-	pathogenic	g.152381701del	g.151525187del	-	-	NEB_000591	VKGL data sharing initiative Nederland	-	-	-	CLASSIFICATION record	-	-	-	-	-	VKGL-NL_Nijmegen
+/.	1	152i	c.22377+2dup	-	r.spl	p.?	Splice	-	pathogenic	g.152381675dup	g.151525161dup	22377+2dupT	-	NEB_000162	-	PubMed: Lehtokari 2014	-	-	Unknown	-	-	-	-	-	Tom Winder
+/.	1	152i	c.22378-1G>A	-	r.spl	p.?	Splice	-	pathogenic	g.152381131C>T	g.151524617C>T	-	-	NEB_000213	-	PubMed: Lehtokari 2014	-	-	Unknown	-	-	-	-	-	Johan den Dunnen
+/.	1	153	c.22378del	-	r.(?)	p.(Val7460Serfs49*)	Frameshift	-	pathogenic	g.152381131del	g.151524617del	22273del (Val7425Serfs49*	-	NEB_000137	-	PubMed: Malfatti 2014	-	-	Unknown	-	-	-	-	-	Johan den Dunnen
+/.	2	154	c.22584G>C	-	r.[22444_22548del, 22548_22549ins22548+1_22548+100]	p.(Gln7528His)	Missense	-	pathogenic	g.152380825C>G	g.151524311C>G	ex163 G>C codon 5792	-	NEB_000005	not in 200 control chromosomes	PubMed: Pelin 1999, PubMed: Lehtokari 2006, OMIM:var0006	-	-	Germline	-	-	-	-	-	Johan den Dunnen
+/.	1	155	c.22594C>T	-	r.(?)	p.(Arg7532*)	Nonsense	-	pathogenic	g.152376273G>A	g.151519759G>A	-	-	NEB_000107	-	PubMed: Lehtokari 2014	-	-	Unknown	-	-	-	-	-	Johan den Dunnen
+?/.	1	-	c.22695+2T>C	-	r.spl?	p.?	Splice	-	likely pathogenic	g.152376170A>G	-	NEB(NM_001164507.1):c.22590+2T>C (p.?)	-	NEB_000813	VKGL data sharing initiative Nederland	-	-	-	CLASSIFICATION record	-	-	-	-	-	VKGL-NL_Leiden
+/.	1	155i	c.22696-3C>G	-	r.(?)	p.Val7566_Ser7600del	Splice	-	pathogenic	g.152375586G>C	g.151519072G>C	22591-3C>G (7531Val_Ser7564del)	-	NEB_000135	-	PubMed: Malfatti 2014	-	-	Unknown	-	-	-	-	-	Johan den Dunnen
+/.	1	156	c.22746del	-	r.22710del	p.Met7582Ilefs*5	Frameshift	-	pathogenic	g.152375533del	g.151519019del	ex165 delG codon 5846	-	NEB_000001	not in 200 control chromosomes	PubMed: Pelin 1999, PubMed: Lehtokari 2006, OMIM:var0001	-	-	Germline	-	-	-	-	-	Johan den Dunnen
+/.	1	156	c.22790T>C	-	r.(?)	p.(Leu7597Pro)	Missense	-	pathogenic	g.152375489A>G	g.151518975A>G	NG_009382.1:g.220501T>C (L7562P)	-	NEB_000138	not in 232 control chromosomes	PubMed: Lehtokari 2011	-	-	Unknown	-	-	-	-	-	Johan den Dunnen
+/.	1	156i	c.22800+2T>C	-	r.spl	p.?	Splice	-	pathogenic (recessive)	g.152375477A>G	g.151518963A>G	17592+2T>C	-	NEB_000028	-	PubMed: Pelin 2002, PubMed: Lehtokari 2006	-	-	Germline	-	-	-	-	-	Johan den Dunnen
+/.	1	159	c.22909G>T	-	r.(?)	p.(Glu7672*)	Nonsense	-	pathogenic	g.152373074C>A	-	-	-	NEB_000143	1 more item	PubMed: Lehtokari 2014	-	-	Unknown	-	-	-	-	-	Tom Winder
+/.	1	158	c.22933G>T	-	r.(?)	p.(Glu7645*)	Nonsense	-	pathogenic	g.152373050C>A	g.151516536C>A	17725G>T	-	NEB_000029	-	PubMed: Lehtokari 2006	-	-	Germline	-	-	-	-	-	Johan den Dunnen
+/., +?/.	5	158	c.22936C>T	-	r.(?)	p.(Arg7646*), p.(Arg7646Ter)	Nonsense	-	likely pathogenic, pathogenic	g.152373047G>A	g.151516533G>A	NEB(NM_001271208.2):c.22936C>T (p.R7646*)	-	NEB_000141, NEB_000247, NEB_000357	no nonsense mediated mRNA decay; variant 2nd chromosome not detected, 1 more item	PubMed: Lehtokari 2014	-	-	CLASSIFICATION record, Unknown	-	-	-	-	-	Johan den Dunnen, Tom Winder, VKGL-NL_Nijmegen, VKGL-NL_VUmc, Daniela Piga
+?/.	1	-	c.22944del	-	r.(?)	p.(Lys7648Asnfs*39)	Frameshift	-	likely pathogenic (recessive)	g.152373042del	g.151516528del	22944delA	-	NEB_000881	no variant 2nd allele	PubMed: Park 2017	-	-	Germline	-	1/209 cases	-	-	-	Johan den Dunnen
+/.	1	158i	c.23011-2A>G	-	r.spl	p.?	Splice	-	pathogenic	g.152371444T>C	g.151514930T>C	17803-2A>G	-	NEB_000030	-	PubMed: Lehtokari 2006	-	-	Germline	-	-	-	-	-	Johan den Dunnen
+/.	1	-	c.23140C>T	-	r.(?)	p.(Arg7714Ter)	Nonsense	ACMG	pathogenic (recessive)	g.152370195G>A	g.151513681G>A	-	-	NEB_000031	-	Journal: Moreno 2023	-	-	Germline	-	-	-	-	-	Johan den Dunnen
+/.	1	-	c.23144del	-	r.(?)	p.(Asp7715AlafsTer11)	Frameshift	ACMG	pathogenic (recessive)	g.152370191del	g.151513677del	c.23144delA	-	NEB_010426	-	Journal: Moreno 2023	-	-	Germline	-	-	-	-	-	Johan den Dunnen
+/.	1	161	c.23245C>T	-	r.(?)	p.(Arg7749*)	Nonsense	-	pathogenic	g.152370195G>A	g.151513681G>A	18037C>T	-	NEB_000031	-	PubMed: Lehtokari 2006	-	-	Germline	-	-	-	-	-	Johan den Dunnen
+/.	1	161	c.23340del	-	r.(?)	p.(Ala7780Alafs*99)	Frameshift	-	pathogenic	g.152370101del	g.151513587del	-	-	NEB_000145	-	PubMed: Lehtokari 2014	-	-	Unknown	-	-	-	-	-	Johan den Dunnen
+/.	1	162	c.23372T>C	-	r.(?)	p.(Met7791Thr)	Missense	-	pathogenic	g.152369326A>G	g.151512812A>G	18164T>C	-	NEB_000032	-	PubMed: Pelin 2002, PubMed: Lehtokari 2006	-	-	Germline	-	-	-	-	-	Johan den Dunnen
+/.	1	163	c.23483del	-	r.(?)	p.(Met7863Serfs*25)	Frameshift	-	pathogenic	g.152364592del	g.151508078del	-	-	NEB_000111	-	PubMed: Lehtokari 2014	-	-	Unknown	-	-	-	-	-	Tom Winder
+?/.	2	161	c.23488dup	-	r.(?)	p.(Tyr7830Leufs*3)	Frameshift	ACMG	likely pathogenic	g.152364587dup	g.151508073dup	-	-	NEB_000262	-	-	-	-	Unknown	-	-	-	-	-	Andreas Laner
+/.	2	-	c.23495_23496del	-	r.(?)	p.(Thr7832SerfsTer24)	Frameshift	ACMG	pathogenic (recessive)	g.152363484_152363485del	g.151506970_151506971del	c.23494_23495del	-	NEB_000074	-	Journal: Moreno 2023	-	-	Germline	-	-	-	-	-	Johan den Dunnen
+/.	1	163	c.23500_23503dup	-	r.(?)	p.(Leu7835Cysfs*25)	Frameshift	-	pathogenic	g.152364573_152364576dup	g.151508059_151508062dup	ex172 dupGTTT codon 6099	-	NEB_000003	not in 200 control chromosomes	PubMed: Pelin 1999, OMIM:var0002	-	-	Germline	-	-	-	-	-	Johan den Dunnen
+/.	1	163	c.23521C>T	-	r.(?)	p.(Gln7841*)	Nonsense	-	pathogenic	g.152364554G>A	g.151508040G>A	18313C>T	-	NEB_000033	-	PubMed: Lehtokari 2006	-	-	Germline	-	-	-	-	-	Johan den Dunnen
+/.	2	163	c.23526_23527del	-	r.(?)	p.(Arg7842Serfs*16)	Frameshift	-	pathogenic	g.152364552_152364553del	g.151508038_151508039del	ex172 delAG codon 6108, NG_009382.1:g.23624_23625delAG (Arg6071Serfs1*6)	-	NEB_000002	not in 200 control chromosomes, not in 232 control chromosomes	PubMed: Lehtokari 2011, PubMed: Pelin 1999, PubMed: Lehtokari 2006, OMIM:var0003	-	-	Germline, Unknown	-	-	-	-	-	Johan den Dunnen
+/.	1	-	c.23554dup	-	r.(?)	p.(Leu7852ProfsTer7)	Frameshift	-	pathogenic	g.152364522dup	g.151508008dup	-	-	NEB_000501	VKGL data sharing initiative Nederland	-	-	-	CLASSIFICATION record	-	-	-	-	-	VKGL-NL_Nijmegen
+/.	1	164	c.23600_23601del	-	r.(?)	p.(Thr7867Serfs*24)	Frameshift	-	pathogenic	g.152363484_152363485del	g.151506970_151506971del	18392_18393del	-	NEB_000074	-	PubMed: Pelin 2002, PubMed: Lehtokari 2006	-	-	Germline	-	-	-	-	-	Johan den Dunnen
+?/.	1	-	c.23638G>T	-	r.(?)	p.(Glu7880*)	Nonsense	-	likely pathogenic (recessive)	g.152363446C>A	g.151506932C>A	-	-	NEB_000880	no variant 2nd allele	PubMed: Park 2017	-	-	Germline	-	1/209 cases	-	-	-	Johan den Dunnen
+/.	1	164i	c.23662-1G>A	-	r.spl	p.?	Missense	-	pathogenic	g.152362773C>T	g.151506259C>T	-	-	NEB_000214	-	PubMed: Lehtokari 2014	-	-	Unknown	-	-	-	-	-	Johan den Dunnen
+/.	2	-	c.23706_23707del	-	r.(?)	p.(Lys7902Asnfs*3)	Frameshift	ACMG	pathogenic	g.152362728_152362729del	g.151506214_151506215del	-	-	NEB_010391	-	PubMed: Gurgel-Giannetti 2022	-	-	Germline	-	-	-	-	-	Johan den Dunnen
+/.	1	-	c.23731C>T	-	r.(?)	p.(Gln7911*)	Nonsense	-	pathogenic	g.152362703G>A	-	NEB(NM_001271208.2):c.23731C>T (p.Q7911*)	-	NEB_010406	VKGL data sharing initiative Nederland	-	-	-	CLASSIFICATION record	-	-	-	-	-	VKGL-NL_Groningen
+?/.	1	-	c.23847+2T>C	-	r.spl?	p.?	Splice	-	likely pathogenic	g.152361990A>G	g.151505476A>G	NEB(NM_001164507.1):c.23742+2T>C (p.?), NEB(NM_001271208.1):c.23847+2T>C	-	NEB_000583	VKGL data sharing initiative Nederland	-	-	-	CLASSIFICATION record	-	-	-	-	-	VKGL-NL_Rotterdam
+/.	1	167	c.23855A>C	-	r.(?)	p.(Tyr7952Ser)	Missense	-	pathogenic	g.152359948T>G	g.151503434T>G	18647A>C	-	NEB_000035	-	PubMed: Lehtokari 2006	-	-	Germline	-	-	-	-	-	Johan den Dunnen
+/.	1	167	c.23908_23911del	-	r.(?)	p.(Arg7970Serfs*48)	Frameshift	-	pathogenic	g.152359895_152359898del	g.151503381_151503384del	23906_23909delAGAG	-	NEB_000242	-	-	-	-	Germline	-	-	-	-	-	Daniela Piga
+/.	1	167	c.23910_23911del	-	r.(?)	p.(Arg7970Serfs*9)	Frameshift	-	pathogenic	g.152359897_152359898del	g.151503383_151503384del	-	-	NEB_000147	-	PubMed: Lehtokari 2014	-	-	Unknown	-	-	-	-	-	Johan den Dunnen
+/.	1	-	c.23953_23956dup	-	r.(?)	p.(Asn7986ArgfsTer26)	Frameshift	-	pathogenic (recessive)	g.152359387_152359390dup	g.151502873_151502876dup	NM_004543.4:c.9946C>G	-	NEB_000500	-	PubMed: Westra 2019	-	-	Germline	-	-	-	-	-	Johan den Dunnen
+/.	1	-	c.23983_23986dup	-	r.(?)	p.(Thr7996Asnfs*16)	Frameshift	ACMG	pathogenic	g.152359354_152359357dup	g.151502840_151502843dup	-	-	NEB_010397	-	PubMed: Gurgel-Giannetti 2022	-	-	Germline	-	-	-	-	-	Johan den Dunnen
+/.	1	-	c.24072_24075del	-	r.(?)	p.(Pro8025Serfs*154)	Frameshift	ACMG	pathogenic	g.152357959_152357962del	g.151501445_151501448del	152357956delAGGT	-	NEB_010385	-	-	-	-	Germline	-	-	-	-	-	Ponghatai Damrongphol
+?/.	2	-	c.24094C>T	-	r.(?)	p.(Arg8032Ter)	Nonsense	-	likely pathogenic	g.152357937G>A	g.151501423G>A	NEB(NM_001164507.1):c.23989C>T (p.(Arg7997*)), NEB(NM_001271208.1):c.24094C>T (p.R8032*)	-	NEB_000348	VKGL data sharing initiative Nederland	-	-	-	CLASSIFICATION record	-	-	-	-	-	VKGL-NL_Leiden, VKGL-NL_Utrecht
+?/.	1	-	c.24114+1G>A	-	r.spl	p.?	Splice	ACMG	likely pathogenic (recessive)	g.152355811C>T	g.151499297C>T	NM_001271208.1:c.24219+1G>A	-	NEB_010405	-	Journal: Moreno 2023	-	-	Germline	-	-	-	-	-	Johan den Dunnen
+/.	1	-	c.24129_24133dup	-	r.(?)	p.(Tyr8045CysfsTer137)	Frameshift	-	pathogenic	g.152355900_152355904dup	g.151499386_151499390dup	-	-	NEB_000870	VKGL data sharing initiative Nederland	-	-	-	CLASSIFICATION record	-	-	-	-	-	VKGL-NL_Nijmegen
+/.	1	170	c.24132_24135dup	-	r.(?)	p.(Lys8046ValfsTer2)	Frameshift	-	pathogenic	g.152355897_152355900dup	g.151499383_151499386dup	-	-	NEB_000148	-	PubMed: Lehtokari 2014	-	-	Unknown	-	-	-	-	-	Tom Winder
+/.	1	-	c.24189_24192del	-	r.(?)	p.(Asn8063LysfsTer81)	Frameshift	ACMG	pathogenic	g.152354792_152354795del	g.151498278_151498281del	c.24186_24189del	-	NEB_010425	-	Journal: Moreno 2023	-	-	Germline	-	-	-	-	-	Johan den Dunnen
+/.	2	-	c.24189_24192dup	-	r.(?)	p.(Glu8065SerfsTer5)	Frameshift	ACMG	pathogenic, pathogenic (recessive)	g.152354792_152354795dup	g.151498278_151498281dup	c.24192_24193insTCAA	-	NEB_000039	-	Journal: Moreno 2023, PubMed: Gurgel-Giannetti 2022	-	-	Germline	-	-	-	-	-	Johan den Dunnen
+/., +?/.	3	170	c.24218C>A	-	r.(?), r.(spl?)	p.(Ser8073*), p.(Ser8073Ter)	Nonsense	-	likely pathogenic, pathogenic	g.152355813G>T	g.151499299G>T	18826-2931C>A	-	NEB_000036	exons 82, 90, 98 are identical; this variant may, therefore, be in any of these locations, 1 more item	PubMed: Lehtokari 2006, PubMed: Lehtokari 2014	-	-	CLASSIFICATION record, Germline, Unknown	-	-	-	-	-	Johan den Dunnen, Tom Winder, VKGL-NL_Nijmegen
+/.	1	-	c.24220-151C>A	-	r.24219_24220ins[24220-200_24220-152;a;24220-150_24220-139]	p.(=)	Intronic	-	pathogenic (recessive)	g.152355017G>T	g.151498503G>T	-	-	NEB_000729	effect on splicing shown in SupFig.12D-F	PubMed: Cummings 2017	-	-	Germline	-	-	-	-	-	Johan den Dunnen
+/.	1	172	c.24274del	-	r.24274del	p.Arg8125Lysfs54*	Frameshift	-	pathogenic	g.152354812del	g.151498298del	-	-	NEB_000156	RNA affected by NMD	PubMed: Malfatti 2014	-	-	Unknown	-	-	-	-	-	Johan den Dunnen
+?/.	1	-	c.24278_24281dup	-	r.(?)	p.(Val8095Glufs*10)	Frameshift	-	likely pathogenic	g.152354805_152354808dup	g.151498291_151498294dup	-	-	NEB_010293	combination of variants not reported	PubMed: Topf 2020	-	-	Germline	-	1/1001 cases	-	-	-	Johan den Dunnen
+/.	3	171	c.24287_24290dup	-	r.(?)	p.(His8097Glnfs*8)	Frameshift	-	pathogenic	g.152354798_152354801dup	g.151498284_151498287dup	18826-1919_18826-1916dup	-	NEB_000037	-	PubMed: Pelin 2002, PubMed: Lehtokari 2006	-	-	Germline	-	-	-	-	-	Johan den Dunnen
+/.	1	-	c.24291_24294dup	-	r.(?)	p.(Glu8100Serfs*5)	Frameshift	ACMG	pathogenic	g.152354792_152354795dup	g.151498278_151498281dup	c.24192_24193insTCAA	-	NEB_000039	-	PubMed: Gurgel-Giannetti 2022	-	-	Germline	-	-	-	-	-	Johan den Dunnen
+/., +?/.	4	171	c.24294_24297dup	-	r.(?)	p.(Glu8098Serfs*5), p.(Glu8100Serfs*5)	Frameshift	ACMG	pathogenic	g.152354792_152354795dup	g.151498278_151498281dup	18826-1910_18826-1907dup	-	NEB_000039	a case report	{PMID19805734:Romero 2009), PubMed: Lehtokari 2014, PubMed: Malfatti 2015, Journal: Malfatti 2015, 1 more item	-	-	Germline	yes	-	-	-	-	Johan den Dunnen, María Eugenia Foncuberta
+/.	1	172	c.24302_24305dup	-	r.(?)	p.(Ser8103Profs*2)	Frameshift	-	pathogenic	g.152354781_152354784dup	g.151498267_151498270dup	-	-	NEB_000158	-	PubMed: Lehtokari 2014	-	-	Germline	-	-	-	-	-	Tom Winder
+/.	2	-	c.24304_24305dup	-	r.(?)	p.(Leu8102PhefsTer44)	Frameshift	ACMG	pathogenic (recessive)	g.152353543_152353544dup	g.151497029_151497030dup	c.24303_24304insTT	-	NEB_010396	-	Journal: Moreno 2023	-	-	Germline	-	-	-	-	-	Johan den Dunnen
+/.	1	-	c.24307_24308insTT	-	r.(?)	p.(Tyr8103PhefsTer43)	Frameshift	ACMG	pathogenic (recessive)	g.152353541_152353542insAA	g.151497027_151497028insAA	-	-	NEB_010424	-	Journal: Moreno 2023	-	-	Germline	-	-	-	-	-	Johan den Dunnen
+/.	1	172	c.24314_24317dup	-	r.(?)	p.(Tyr8107Cysfs*29)	Frameshift	-	pathogenic	g.152354228_152354231dup	g.151497714_151497717dup	-	-	NEB_000128	-	PubMed: Lehtokari 2014	-	-	Unknown	-	-	-	-	-	Johan den Dunnen
+/., +?/.	2	172	c.24317T>A	-	r.(?)	p.(Leu8106*), p.(Leu8106Ter)	Nonsense	-	likely pathogenic, pathogenic	g.152354228A>T	g.151497714A>T	NEB(NM_001271208.2):c.24317T>A (p.L8106*)	-	NEB_000034	VKGL data sharing initiative Nederland	PubMed: Lehtokari 2014	-	-	CLASSIFICATION record, Germline	-	-	-	-	-	Tom Winder, VKGL-NL_VUmc
+/.	1	172	c.24325_24329dup	-	r.(?)	p.(Asn8110LysfsTer72)	Frameshift	-	pathogenic	g.152354219_152354223dup	g.151497705_151497709dup	-	-	NEB_000163	-	PubMed: Lehtokari 2014	-	-	Unknown	-	-	-	-	-	Tom Winder
+/.	1	172	c.24355_24358dup	-	r.(?)	p.(Thr8120Serfs*16)	Frameshift	-	pathogenic	g.152354187_152354190dup	g.151497673_151497676dup	24250_24253dupGTCA	-	NEB_000159	-	PubMed: Gajda 2013	-	-	Unknown	-	-	-	-	-	Johan den Dunnen
+/.	1	172	c.24372_24375del	-	r.(?)	p.(Arg8125Serfr*54)	Frameshift	-	pathogenic	g.152354172_152354175del	g.151497658_151497661del	-	-	NEB_000130	-	PubMed: Lehtokari 2014	-	-	Unknown	-	-	-	-	-	Johan den Dunnen
+/.	2	172	c.24372_24375dup	-	r.(?), r.(spl?)	p.(Val8126Lysfs*10)	Frameshift	-	pathogenic	g.152354172_152354175dup	g.151497658_151497661dup	g.235495_235498dupGAAA	-	NEB_000040	-	PubMed: Lehtokari 2006, PubMed: Scoto 2013	-	-	Germline, Unknown	-	-	-	-	-	Johan den Dunnen
+/.	1	-	c.24406_24410dup	-	r.(?)	p.(Tyr8138Cysfs*44)	Frameshift	ACMG	pathogenic	g.152353543_152353547dup	g.151497029_151497033dup	24305_24306insGTGTT	-	NEB_010332	ACMG PVS1, PS1, PM2, PP4_strong	-	-	-	Germline	-	-	-	-	-	Svetlana Gorokhova
+/., +?/.	4	173	c.24407_24410dup	-	r.(?)	p.(Leu8137Phefs*18), p.(Leu8137PhefsTer18)	Frameshift	ACMG	pathogenic, pathogenic (recessive)	g.152353543_152353546dup	g.151497029_151497032dup	-	-	NEB_000167	ACMG PVS1, PM2, PM3, PP3	PubMed: Lehtokari 2014, PubMed: Natera-de Benito 2021	-	-	Germline, Unknown	-	-	-	-	-	Johan den Dunnen, Tom Winder
+/.	2	173	c.24407_244105dup	-	r.(?)	p.(Leu8137Phefs*18)	Frameshift	-	pathogenic	g.152123852_152353546dup	-	-	-	NEB_000164	-	PubMed: Lehtokari 2014	-	-	Unknown	-	-	-	-	-	Johan den Dunnen
+/.	2	-	c.24409_24410dup	-	r.(?)	p.(Leu8137Phefs*44)	Frameshift	ACMG	pathogenic	g.152353543_152353544dup	g.151497029_151497030dup	-	-	NEB_010396	-	PubMed: Gurgel-Giannetti 2022	-	-	Germline	-	-	-	-	-	Johan den Dunnen
+/.	1	173	c.24444_24447del	-	r.(?)	p.(Leu8148Leufs*31)	Frameshift	-	pathogenic	g.152353508_152353511del	g.151496994_151496997del	-	-	NEB_000146	-	PubMed: Lehtokari 2014	-	-	Unknown	-	-	-	-	-	Johan den Dunnen
+?/.	1	173	c.24458_24461dup	-	r.(?)	p.(Met8154Ilefs*13)	Frameshift	-	likely pathogenic	g.152353492_152353495dup	g.151496978_151496981dup	-	-	NEB_000092	-	PubMed: Lehtokari 2014	-	-	Germline	-	-	-	-	-	Tom Winder
+/.	1	-	c.24468_24471del	-	r.(?)	p.(Asn8156LysfsTer59)	Frameshift	ACMG	pathogenic (recessive)	g.152352808_152352811del	g.151496294_151496297del	c.24465_24468del	-	NEB_010423	-	Journal: Moreno 2023	-	-	Germline	-	-	-	-	-	Johan den Dunnen
+?/.	2	173	c.24473_24476dup	-	r.(?)	p.(His8159Glnfs*8)	Frameshift	-	likely pathogenic	g.152353479_152353482dup	g.151496965_151496968dup	24473_24476dupAACA	-	NEB_000099	-	PubMed: Lehtokari 2014	-	-	Germline	-	-	-	-	-	Tom Winder
+/.	1	173	c.24475_24479dup	-	r.(?)	p.(Asn8160fs)	Frameshift	-	pathogenic (recessive)	g.152353476_152353480dup	g.151496962_151496966dup	-	-	NEB_000166	-	PubMed: Lehtokari 2014, PubMed: Kiiski 2016	-	-	Germline	-	-	-	-	-	Johan den Dunnen
+?/.	1	173	c.24477_24480del	TRI	r.(?)	p.(Asn8160Lysfs*19)	Frameshift	-	likely pathogenic (recessive)	g.152353473_152353476del	g.151496959_151496962del	-	-	NEB_000109	-	Sagath et al., in preparation	-	-	Unknown	-	-	-	-	-	Lydia Sagath
+/.	1	173	c.24480_24483del	-	r.(?)	p.(Gln8161Lysfs*25)	Frameshift	-	pathogenic	g.152353473_152353476del	g.151496959_151496962del	-	-	NEB_000109	-	PubMed: Lehtokari 2014	-	-	Unknown	-	-	-	-	-	Johan den Dunnen
+/., +?/+?	2	173	c.24493_24494del	-	r.(?)	p.(Ser8165Leufs*31)	Frameshift	-	likely pathogenic, pathogenic	g.152353459_152353460del	g.151496945_151496946del	-	-	NEB_000072, NEB_000168	exons 82, 90, 98 are identical; this variant may, therefore, be in any of these locations	PubMed: Lehtokari 2014	-	-	Germline, Unknown	-	-	-	-	-	Johan den Dunnen, Tom Winder
+/., +?/.	2	174	c.24500_24503dup	-	r.(?)	p.(Leu8168Phefs*30), p.(Val8167Aspfs*11)	Frameshift	-	likely pathogenic, pathogenic	g.152352878_152352881dup	g.151496364_151496367dup	-	-	NEB_000067	-	PubMed: Lehtokari 2014	-	-	Germline, Unknown	-	-	-	-	-	Tom Winder
+/.	1	174	c.24541_24544dup	-	r.(?)	p.(Thr8182Serfs*16)	Frameshift	-	pathogenic	g.152352837_152352840dup	g.151496323_151496326dup	24440_24441insGTCA (Pro8148Serfs*15)	-	NEB_000170	-	PubMed: Malfatti 2014	-	-	Germline	-	-	-	-	-	Johan den Dunnen
+?/.	1	-	c.24543dup	-	r.(?)	p.(Thr8182Hisfs*15)	Frameshift	ACMG	likely pathogenic (recessive)	g.152352838dup	g.151496324dup	-	-	NEB_000817	-	PubMed: Ravenscroft 2020, Journal: Ravenscroft 2020	-	-	Germline	-	-	-	-	-	Gianina Ravenscroft
+/.	2	174	c.24559C>T	-	r.(?)	p.(Arg8187*)	Nonsense	-	pathogenic	g.152352822G>A	g.151496308G>A	-	-	NEB_000144, NEB_000245	no nonsense mediated mRNA decay	PubMed: Lehtokari 2014	-	-	Germline, Unknown	-	-	-	-	-	Johan den Dunnen, Daniela Piga
+?/.	1	-	c.24579G>C	-	r.spl	p.?	Splice	ACMG	likely pathogenic	g.152350675C>G	g.151494161C>G	-	-	NEB_010389	-	PubMed: Gurgel-Giannetti 2022	-	-	Germline	-	-	-	-	-	Johan den Dunnen
+/.	1	172	c.24581_24584del	-	r.(?)	p.(Asn8194Ilefs*56)	Frameshift	-	pathogenic	g.152352797_152352800del	g.151496283_151496286del	-	-	NEB_000161	-	PubMed: Lehtokari 2014	-	-	Unknown	-	-	-	-	-	Johan den Dunnen
+/., +?/.	4	175	c.24632_24633del	-	r.(?)	p.(Pro8211Argfs*4)	Frameshift	-	likely pathogenic, pathogenic	g.152350726_152350727del	g.151494212_151494213del	24527_24528delCT	-	NEB_000157	combination of variants not reported	PubMed: Gajda 2013, PubMed: Lehtokari 2014, PubMed: Topf 2020	-	-	Germline, Unknown	-	1/1001 cases	-	-	-	Johan den Dunnen, Tom Winder
+/.	2	175	c.24654_24655del	-	r.(?)	p.(Arg8218Serfs*8), p.(Arg8218Serfs*9)	Frameshift	-	pathogenic	g.152350708_152350709del	g.151494194_151494195del	-	-	NEB_000101	-	PubMed: Lehtokari 2014	-	-	Germline, Unknown	yes	-	-	-	-	Tom Winder
+/., +?/.	3	175	c.24684G>A	-	r.(=), r.spl, r.spl?	p.(=), p.(Ser8228=)	Synonymous	ACMG	pathogenic, pathogenic (recessive)	g.152350675C>T	g.151494161C>T	24579G>A (Ser8193Ser)	-	NEB_000119	ACMG: PS3, PM2, PM3; PP3, PP4	ClinVar Nov. 9, 2020, PubMed: Lehtokari 2014, PubMed: Malfatti 2014	ClinVar-000521691	-	Germline, Unknown	?	-	-	-	-	Johan den Dunnen, Andreas Laner
+?/.	2	-	c.24684G>C	-	r.spl	p.?	Splice	ACMG	likely pathogenic	g.152350675C>G	g.151494161C>G	-	-	NEB_010389	-	PubMed: Gurgel-Giannetti 2022	-	-	Germline	-	-	-	-	-	Johan den Dunnen
+/.	1	176	c.24711del	-	r.(?)	p.(Ala8238Glnfs*13)	Frameshift	-	pathogenic	g.152350357del	g.151493843del	24606del (Ala8203Glnfs*13)	-	NEB_000173	-	PubMed: Malfatti 2014	-	-	Unknown	-	-	-	-	-	Johan den Dunnen
+/.	2	-	c.24735_24736del	-	r.(?)	p.(Arg8245SerfsTer2)	Frameshift	ACMG	pathogenic (recessive)	g.152349901_152349902del	g.151493387_151493388del	-	-	NEB_000038	-	Journal: Moreno 2023	-	-	Germline	-	-	-	-	-	Johan den Dunnen
+/.	1	177	c.24792_24793del	-	r.(?)	p.(Asn8265Hisfs*17)	Frameshift	-	pathogenic	g.152349947_152349948del	g.151493433_151493434del	ex181 delGA codon 6373	-	NEB_000004	1 more item	PubMed: Pelin 1999, PubMed: Lehtokari 2006, OMIM:var0004	-	-	Germline	-	-	-	-	-	Johan den Dunnen
+/., +?/.	6	177	c.24840_24841del	-	r.(?)	p.(Arg8280Serfs*2)	Frameshift	ACMG	likely pathogenic, pathogenic	g.152349901_152349902del	g.151493387_151493388del	24735_24736delAG, 24736_24736delAG, 24840_24841delAG, 1 more item	-	NEB_000038, NEB_000070	-	PubMed: Gurgel-Giannetti 2022, PubMed: Lehtokari 2014, PubMed: Malfatti 2014, 1 more item	-	-	Germline, Unknown	-	-	-	-	-	Johan den Dunnen, Tom Winder
+/.	1	-	c.25093C>T	-	r.(?)	p.(Arg8365*)	Nonsense	-	pathogenic	g.152348681G>A	-	NEB(NM_001271208.1):c.25093C>T (p.R8365*)	-	NEB_010304	VKGL data sharing initiative Nederland	-	-	-	CLASSIFICATION record	-	-	-	-	-	VKGL-NL_Rotterdam
+?/.	1	179	c.25137del	-	r.(?)	p.(Asn8379LysfsTer38)	Frameshift	-	likely pathogenic	g.152348637del	g.151492123del	-	-	NEB_010299	no variant 2nd chromosome	PubMed: Ganapathy 2019	-	-	Germline	-	-	-	-	-	Johan den Dunnen
+/.	1	180	c.25176G>A	-	r.(?)	p.(Trp8392*)	Nonsense	-	pathogenic	g.152348276C>T	g.151491762C>T	-	-	NEB_000240	-	PubMed: Lehtokari 2014	-	-	Germline	-	-	-	-	-	Johan den Dunnen
+/.	2	180	c.25200del	-	r.(?)	p.(Phe8400Leufs*17)	Frameshift	-	pathogenic	g.152348256del	g.151491742del	19527delT	-	NEB_000044	-	PubMed: Pelin 2002, PubMed: Lehtokari 2006	-	-	Germline	-	-	-	-	-	Johan den Dunnen
+/.	1	180	c.25205_25206del	-	r.(?)	p.(Tyr8402*)	Nonsense	-	pathogenic	g.152348247_152348248del	g.151491733_151491734del	19532_19533del	-	NEB_000043	-	PubMed: Pelin 2002, PubMed: Lehtokari 2006	-	-	Germline	-	-	-	-	-	Johan den Dunnen
+/.	2	180	c.25241T>G	-	r.(?)	p.(Leu8414*)	Nonsense	-	pathogenic	g.152348211A>C	g.151491697A>C	19568T>G	-	NEB_000045	-	PubMed: Lehtokari 2014, PubMed: Pelin 2002, PubMed: Lehtokari 2006	-	-	Germline, Unknown	-	-	-	-	-	Johan den Dunnen
+?/.	1	181	c.25286C>A	-	r.(?)	p.(Ser8429*)	Nonsense	-	likely pathogenic	g.152347002G>T	g.151490488G>T	-	-	NEB_000252	-	-	-	-	Germline	-	-	-	-	-	Tom Winder
+?/.	1	-	c.25288C>T	-	r.(?)	p.Arg8430*	Nonsense	ACMG	likely pathogenic	g.152347000G>A	g.151490486G>A	-	-	NEB_000512	1 more item	-	-	rs747179265	Germline	-	-	-	-	-	Andreas Laner
+?/.	1	182	c.25424del	-	r.(?)	p.(Thr8475Lysfs*55)	Frameshift	-	likely pathogenic	g.152346570del	g.151490056del	25424delC	-	NEB_000100	-	PubMed: Lehtokari 2014	-	-	Germline	-	-	-	-	-	Tom Winder
+/.	1	182	c.25435C>T	-	r.(25435c>u)	p.(Gln8479*)	Nonsense	-	pathogenic	g.152346559G>A	g.151490045G>A	-	-	NEB_000510	-	Marttila, submitted	-	-	Germline	-	-	-	-	-	Minttu Marttila
+/.	1	182	c.25441C>T	-	r.(?)	p.(Arg8481*)	Nonsense	-	pathogenic	g.152346553G>A	g.151490039G>A	-	-	NEB_000000	unknown variant 2nd chromosome	PubMed: Lehtokari 2014	-	-	Germline	-	-	-	-	-	Johan den Dunnen
+/.	2	182	c.25459G>T	-	r.(?)	p.(Glu8427*)	Nonsense	-	pathogenic	g.152346535C>A	-	ex185 G>T codon 6636	-	NEB_000006	1 more item	PubMed: Pelin 1999, PubMed: Lehtokari 2006, OMIM:var0005	-	-	Germline	-	-	-	-	-	Johan den Dunnen
+?/.	1	-	c.25509+2dup	-	r.spl?	p.?	Splice	-	likely pathogenic	g.152346483dup	-	-	-	NEB_010404	VKGL data sharing initiative Nederland	-	-	-	CLASSIFICATION record	-	-	-	-	-	VKGL-NL_Nijmegen
+/.	1	-	c.25510-1G>C	-	r.spl?	p.?	Splice	ACMG	pathogenic	g.152342448C>G	g.151485934C>G	-	-	NEB_010395	-	PubMed: Gurgel-Giannetti 2022	-	-	Germline	-	-	-	-	-	Johan den Dunnen
